# Sex-Based Differences in Long-Term Lipid Metabolism, Inflammation and Stress Regulation After Non-Severe Paediatric Burns

**DOI:** 10.1101/2025.09.23.25336456

**Authors:** Monique J Ryan, Eva Kierath, Samantha Lodge, Reika Masuda, Jacqueline Davis, Nina D’Vaz, Lucy W Barrett, Nicola Gray, Fiona M Wood, Elaine Holmes, Mark W Fear, Luke Whiley

## Abstract

Paediatric burn injuries are a global health concern with long-term health consequences, such as psychological, immune, and cardiovascular complications, that can persist even after non-severe injuries. Emerging evidence suggests that biological sex may influence post-burn outcomes in children, as female burn survivors have been shown to experience higher mortality, scarring, anxiety, depression, and poorer quality of life compared to males. This study addresses a critical research gap by examining sex-specific lipidomic and inflammatory responses following paediatric non-severe burn injury. Children under five years were recruited as a part of the Childhood Burn Injury Biobank at hospital admission with longitudinal follow-ups and non-burn controls aged 1 and 3 were collected from the ORIGINS cohort. Plasma lipid profiling and acute-phase glycoprotein systemic inflammatory markers (GlycA and GlycB) were quantified using metabolic phenotyping with hair cortisol provided as a longitudinal measure of stress. Lipidomic analysis revealed acute-phase disruptions in fatty acids and lysophospholipids in both sexes but only females demonstrated a persistent increase of arachidonic acid (FA 20:4) and depletion of monoacylglycerols more than a year post-injury. Females also had significantly higher acute-phase GlycA/GlycB levels around the time of injury and exhibited increasing variability in hair cortisol over time, while male burn survivors did not. These findings highlight a sex-specific response between lipid metabolism, systemic inflammation and stress in paediatric recovery from non-severe burns. Understanding these differences may guide the development of targeted psychological and physiological strategies to improve long-term outcomes for young burn survivors.

## Supplementary Tables S1, S2, S3, S4 for "Sex-Based Differences in Long-Term Lipid Metabolism, Inflammation and Stress Regulation After Non-Severe Paediatric Burns"

### Sheet: Table S1
Avanti Polar Lipids internal standards	Molecular weight	Concentration (µM)	Working solution (1:500 in IPA) (µM)
17:1 Lyso PS	531.552	47.03	0.019
18:1-d7 MG	363.583	1.38	0.003
Oleic Acid-d9	291.517	0.86	0.002
Cayman Chemical internal standards	Molecular weight	Concentration (µM)	Working solution (1:500 in IPA) (µM)
Arachidonic Acid-d5	309.5	0.81	0.002
Linoleic Acid-d11	291.5	0.86	0.002
Palmitic Acid-d5	261.5	0.96	0.002
Stearic Acid-d4	288.5	0.87	0.002
Ultimate SPLASH™ ONE internal standards	Molecular weight	Concentration (µM)	Working solution (1:500 in IPA) (µM)
14:1 cholesteryl-d7 ester	601.582	41.56	0.083
16:1 cholesteryl-d7 ester	629.613	79.41	0.159
18:1 cholesteryl-d7 ester	657.644	114.04	0.228
20:3 cholesteryl-d7 ester	681.644	73.35	0.147
22:4 cholesteryl-d7 ester	707.66	35.33	0.071
C16:1 Ceramide-d7 (d18:1-d7/16:1)	542.54	138.24	0.276
C18:1 Ceramide-d7 (d18:1-d7/18:1)	570.572	87.63	0.175
C20:1 Ceramide-d7 (d18:1-d7/20:1)	598.603	41.76	0.084
C22:1 Ceramide-d7 (d18:1-d7/22:1)	626.634	79.79	0.16
C24:1 Ceramide-d7 (d18:1-d7/24:1)	654.666	114.56	0.229
17:0-14:1 DG-d5	557.507	44.84	0.09
17:0-16:1 DG-d5	585.538	85.39	0.171
17:0-18:1 DG-d5	613.569	122.24	0.244
17:0-20:3 DG-d5	637.569	78.42	0.157
17:0-22:4 DG-d5	663.585	37.67	0.075
15:0 Lyso PC-d5	486.348	51.4	0.103
17:0 Lyso PC-d5	514.38	97.2	0.194
19:0 Lyso PC-d5	542.411	46.09	0.092
15:0 Lyso PE-d5	444.301	56.27	0.113
17:0 Lyso PE-d5	472.333	105.86	0.212
19:0 Lyso PE-d5	500.364	49.96	0.1
15:0 Lyso PG-d5	497.328	50.27	0.101
17:0 Lyso PG-d5	525.309	95.18	0.19
19:0 Lyso PG-d5	553.34	45.18	0.09
15:0 Lyso PI-d5	580.338	43.08	0.086
17:0 Lyso PI-d5	608.37	82.19	0.164
19:0 Lyso PI-d5	636.401	39.28	0.079
15:0 Lyso PS-d5	510.273	48.99	0.098
17:0 Lyso PS-d5	538.304	92.88	0.186
19:0 Lyso PS-d5	566.336	44.14	0.088
17:0-16:1 PC-d5	750.593	133.23	0.266
17:0-18:1 PC-d5	778.625	192.65	0.385
17:0-20:3 PC-d5	802.625	124.59	0.249
17:0-22:4 PC-d5	828.64	60.34	0.121
17:0-14:1 PE-d5	680.515	36.74	0.073
17:0-16:1 PE-d5	708.547	70.57	0.141
17:0-18:1 PE-d5	736.578	101.82	0.204
17:0-20:3 PE-d5	760.578	65.74	0.131
17:0-22:4 PE-d5	786.593	31.78	0.064
17:0-14:1 PG-d5	733.492	34.08	0.068
17:0-16:1 PG-d5	761.523	65.66	0.131
17:0-18:1 PG-d5	789.554	94.99	0.19
17:0-20:3 PG-d5	813.554	61.46	0.123
17:0-22:4 PG-d5	839.57	29.78	0.06
17:0-14:1 PI-d5	816.553	30.62	0.061
17:0-16:1 PI-d5	844.584	59.2	0.118
17:0-18:1 PI-d5	872.615	85.95	0.172
17:0-20:3 PI-d5	896.615	55.77	0.112
17:0-22:4 PI-d5	922.631	27.1	0.054
17:0-14:1 PS-d5	746.487	33.49	0.067
17:0-16:1 PS-d5	774.518	64.56	0.129
17:0-18:1 PS-d5	802.55	93.45	0.187
17:0-20:3 PS-d5	826.55	60.49	0.121
17:0-22:4 PS-d5	852.565	29.32	0.059
16:1 SM (d18:1/16:1)-d9	709.608	105.69	0.211
18:1 SM (d18:1/18:1)-d9	737.64	67.78	0.136
20:1 SM (d18:1/20:1)-d9	765.671	32.65	0.065
22:1 SM (d18:1/22:1)-d9	793.702	63	0.126
24:1 SM (d18:1/24:1)-d9	821.734	91.27	0.183
14:0-13:0-14:0 TG-d5	713.658	35.03	0.07
14:0-15:1-14:0 TG-d5	739.674	67.6	0.135
14:0-17:1-14:0 TG-d5	767.705	97.69	0.195
16:0-15:1-16:0 TG-d5	795.736	125.67	0.251
16:0-17:1-16:0 TG-d5	823.768	151.74	0.303
16:0-19:2-16:0 TG-d5	849.783	117.68	0.235
18:1-17:1-18:1 TG-d5	875.799	85.64	0.171
18:1-19:2-18:1 TG-d5	901.815	55.44	0.111
18:1-21:2-18:1 TG-d5	929.846	26.89	0.054
SphingoSPLASH™ I internal standards	Molecular weight	Concentration (µM)	Working solution (1:500 in IPA) (µM)
C15 Ceramide-d7 (d18:1-d7/15:0)	530.917	10	0.02
C13 Dihydroceramide-d7 (d18:0-d7/13:0)	504.892	10	0.02
C15 Glucosyl(β) Ceramide-d7 (d18:1-d7/15:0)	693.071	10	0.02
C15 Lactosyl(β) Ceramide-d7 (d18:1-d7/15:0)	855.212	10	0.02
15:0 SM (d18:1/15:0)-d9	698.071	10	0.02

### Sheet: Table S2
	Male acute vs non-burn OPLS-DA				Male 'recovered' vs non-burn OPLS-DA			Female acute vs non-burn OPLS-DA					Female 'recovered' vs non-burn OPLS-DA
Lipid species	Predictive loading	Orthogonal loading	Orthogonal loading 2	Orthogonal loading 3	Predictive loading	Orthogonal loading	Orthogonal loading 2	Predictive loading	Orthogonal loading	Orthogonal loading 2	Orthogonal loading 3	Orthogonal loading 4	Predictive loading	Orthogonal loading	Orthogonal loading 2	Orthogonal loading 3	Orthogonal loading 4	Orthogonal loading 5
CE(14:0)	0.043994	0.0559796	0.0724326	0.0145724	0.0393792	NA	0.0635538	0.0401586	0.0599297	0.0290666	-0.00655233	0.0196873	0.0352522	0.0722134	0.0154638	-0.00749127	-0.0175966	0.0423836
CE(16:0)	0.0357543	0.0333753	0.0137839	0.0540944	0.0447713	NA	0.0418759	0.0581077	0.0175428	0.0138497	0.057324	0.0505338	0.0361973	0.0480205	0.0767353	-0.0170449	0.0222776	-0.00566163
CE(16:1)	0.0173413	0.0610302	0.0521539	-0.0450682	-0.00814851	NA	0.0666567	0.0150121	0.0690804	0.0270335	-0.0112504	0.039941	0.0297192	0.0701725	0.07402	-0.0213796	-0.00914932	-0.0204557
CE(18:0)	0.0355628	0.0390019	0.0393223	0.0158737	0.0200608	NA	0.0503653	0.041197	0.0310013	0.0181986	0.0314532	0.0742707	0.0485725	0.0292014	0.0825279	0.0034391	0.00629441	-0.0103113
CE(18:1)	0.0177855	0.0298508	0.00660153	0.0216561	0.00769813	NA	0.0443424	0.0334365	0.0257695	0.0129459	0.0458061	0.0706361	0.0353715	0.0385741	0.0892432	-0.0162813	0.00979838	0.0326903
CE(18:2)	0.0310513	0.0270896	-0.00750705	0.0625473	0.0339676	NA	0.0409828	0.0345749	0.0213012	-0.0108574	0.0683118	0.0601113	0.034987	0.0404029	0.111902	0.00929446	0.0113771	-0.0193589
CE(18:3)	-0.00191035	0.0609769	0.0197122	-0.0456455	-0.0293827	NA	0.0644819	-0.013647	0.0651308	0.00581947	0.000704295	0.0530923	0.0303115	0.0549199	0.081452	-0.00820521	-0.00780597	0.0260026
CE(20:0)	0.0449062	0.0474384	0.0285479	0.0133483	0.0363078	NA	0.0546265	0.0401956	0.0459081	0.0572431	0.0313971	0.0380293	0.0431171	0.0373458	0.0712478	0.0206484	0.0169185	0.0275539
CE(20:1)	0.0126928	0.0202062	-0.00462916	0.0303515	0.0198996	NA	0.0244543	0.0379791	0.00532927	-0.0413338	0.0491562	0.0622464	0.0357419	0.00880303	0.105011	-0.0273118	0.00505198	0.00514484
CE(20:2)	0.0138738	0.0139088	0.00361088	0.0460659	0.0177437	NA	0.030079	0.0261929	0.00283632	-0.00123326	0.0598156	0.0474754	0.0242642	0.0322194	0.0689866	-0.0151517	0.0167753	0.0318938
CE(20:3)	0.00322155	0.0375296	0.0239509	-0.0375882	-0.0277197	NA	0.0534281	-0.00636694	0.0475687	-0.00855551	-0.00779577	0.0678027	0.0229215	0.0527169	-0.00284898	0.0169096	0.00701995	0.0187847
CE(20:4)	0.0387962	0.0290914	0.00175994	0.0470819	0.0397078	NA	0.0463129	0.0477022	0.0263861	-0.0201545	0.0446915	0.076813	0.025911	0.0620498	0.0611081	0.00970979	0.0181252	-0.0343501
CE(20:5)	0.0225202	0.0601994	0.0482746	-0.0169785	0.00523631	NA	0.0687418	0.00697002	0.0554337	-0.00894663	0.0325951	0.0252908	0.0297771	0.0601736	0.0372655	-0.00351731	0.0463829	0.0409885
CE(22:0)	0.0362475	0.0160684	0.0432182	0.00621993	0.0112727	NA	0.0157817	0.0256706	0.0197258	0.0369839	0.0148794	0.0784886	0.0162979	-0.00653402	0.0403144	-0.00267225	-0.0124879	0.0167884
CE(22:1)	0.000341836	-0.00865432	0.0411895	0.045994	0.0169492	NA	-0.00473134	0.0249662	-0.00245233	-0.0450355	0.0282937	0.0607065	-0.0277369	-0.0199193	-0.00138703	0.0295265	0.0162834	0.0131712
CE(22:2)	0.00385755	-0.0313368	0.00746456	0.0479756	0.0165294	NA	-0.0200145	0.0265911	-0.0332956	-0.0167708	0.0426046	0.0486675	-0.00429227	-0.0304977	0.0656893	0.00123111	0.00295138	0.00555834
CE(22:4)	0.015555	-0.0496046	0.0156979	0.0117238	0.00265361	NA	-0.0174863	0.0164182	-0.018651	-0.0188032	0.00493557	0.104709	-0.00421589	-0.0295568	0.00771902	-0.00366145	-0.00762692	-0.00937803
CE(22:5)	0.0134104	-0.0196903	0.0527427	-0.0465526	-0.023625	NA	0.00631074	-0.0052116	0.0146963	-0.0121017	-0.0170437	0.0962622	0.045221	0.00966729	-0.0129507	0.00231204	0.0132086	0.0359186
CE(22:6)	0.00272313	-0.0461435	0.0378808	0.036033	0.0157753	NA	-0.0258013	0.0104393	-0.0260837	0.00384547	0.0424861	0.02041	0.00843541	-0.00970454	-0.0112286	0.0193294	0.0272319	0.014084
CE(24:0)	0.0284021	0.0151392	0.0446539	0.0164513	0.0107611	NA	0.0164856	0.0386948	0.0125208	0.0317347	0.0227392	0.0698254	0.0241544	0.00342667	0.082526	-0.0103581	-0.0248837	0.0399912
CE(24:1)	0.0160411	-0.0159102	0.0464689	0.0412572	0.00575262	NA	0.00885218	0.0337023	0.0050899	0.0184346	0.0228223	0.0585584	-0.0150535	-0.0147904	0.0515898	-0.00415494	0.00773465	0.0305466
Cer(d18:1/14:0)	0.0151631	0.0301736	0.0684516	-0.0058267	0.000416083	NA	0.038803	0.00548028	0.0450491	0.0540254	0.00157052	0.00929384	-0.00391141	0.0293267	-0.0376625	-0.0179485	-0.0309961	0.072105
Cer(d18:1/16:0)	0.0135305	0.00152375	0.0441203	0.0291017	0.02403	NA	0.0194769	-0.0124975	0.0191146	-0.0407851	0.0322111	0.0725379	0.00956673	0.0088457	0.0510113	-0.00306967	-0.108698	0.0297415
Cer(d18:1/18:0)	-0.0292993	0.00988748	0.0225062	0.00495079	-0.00459488	NA	0.00620904	-0.0546306	0.0188506	-0.0231971	3.19797e-05	0.0221362	-0.00732648	-0.0222478	0.0234756	0.0148063	-0.0780321	-0.0411814
Cer(d18:1/20:0)	-0.0280782	0.0229572	0.0238131	0.0109451	-0.0252324	NA	0.0331578	-0.0448932	0.0449189	-0.0446271	0.0131415	0.0214695	-0.013554	0.00192749	0.0486705	-0.00770979	-0.123463	0.00660972
Cer(d18:1/20:1)	0.00753321	0.00300485	0.0198088	-0.0073762	-0.00156159	NA	0.0150449	-0.0216248	0.0108326	0.0283906	-0.0304935	0.0160832	-0.0183908	0.0020533	0.00275278	-0.00488733	-0.0556322	-0.0120658
Cer(d18:1/22:0)	-0.0136218	0.0123362	0.0190051	0.0349041	-0.00629228	NA	0.0327857	-0.0305616	0.0357125	-0.0350548	0.0107342	0.0661934	-0.00391389	0.00613893	0.0596811	-0.0115589	-0.122014	0.0283627
Cer(d18:1/22:1)	0.017563	0.0271004	0.0686315	0.000847568	0.00963376	NA	0.0410562	-0.00259658	0.031566	0.0273803	-0.018939	0.088491	0.0146502	0.0304649	0.0327466	0.0364937	-0.0948799	0.0404843
Cer(d18:1/24:0)	0.00177727	0.00680507	0.0186772	0.0422498	0.0118895	NA	0.0317197	0.000739851	0.0242352	-0.0168202	0.00120363	0.0810823	0.00383898	0.0115358	0.0606452	-0.0296979	-0.101483	0.0273747
Cer(d18:1/24:1)	-0.0179297	0.0193391	0.00670603	0.03127	-0.000548199	NA	0.0286257	-0.0223762	0.035866	-0.0387619	0.0102502	0.0586531	-0.0316778	0.00877183	0.0540751	-0.0186069	-0.0867408	0.0198052
Cer(d18:1/26:0)	0.0309278	0.0144486	0.0770148	-0.0230207	0.0242519	NA	0.0338313	0.0112767	0.0213031	0.0470016	-0.0267658	0.070479	0.0194579	0.0245899	0.0063961	-0.0114054	-0.058141	0.068557
Cer(d18:1/26:1)	0.00437339	0.0121221	0.0443181	0.0346725	0.0281431	NA	0.0236017	0.0204812	0.030043	-0.0113779	0.00189559	0.0688508	0.00843518	0.0344205	0.022056	-0.0263156	-0.0349685	0.0556539
DG(14:0_14:0)	0.0522776	0.0369657	0.0991483	0.000750052	0.0561406	NA	0.0452041	0.0595127	0.0365373	0.120616	-0.0134104	0.0166033	0.0359614	0.063221	-0.0543989	0.0751294	0.00871404	-0.00718036
DG(14:0_16:1)	0.0488229	0.0564277	0.0859815	-0.018626	0.0332398	NA	0.0661294	0.0570101	0.0518035	0.075394	-0.0254496	-0.00144178	0.0178113	0.0760422	-0.0490202	0.0357424	0.00866802	-0.0302266
DG(16:0_16:0)	0.0479551	0.050748	0.0864131	-0.0145092	0.0500333	NA	0.0562614	0.0587831	0.0534689	0.0729736	-0.0283317	0.0095774	0.0656354	0.0510639	0.0091328	0.0832132	-0.0328553	0.018031
DG(16:0_16:1)	0.0330223	0.0689911	0.0789883	-0.049888	0.018203	NA	0.0692551	0.0400906	0.060318	0.0247952	-0.0480356	0.00350236	0.0584256	0.0691754	-0.0099452	0.0305906	-0.0179214	0.00231716
DG(16:1_16:1)	0.0107411	0.0522978	0.0351823	-0.0523184	-0.00831167	NA	0.060343	0.0178216	0.0387256	0.00438141	-0.037025	-0.00942997	0.025408	0.0437146	-0.0161223	-0.000814214	-0.0524457	0.00514479
DG(14:0_18:1)	0.0540222	0.0580641	0.0764905	0.00427738	0.0542375	NA	0.0619329	0.0637035	0.0525603	0.102234	-0.00554389	0.000697052	0.0558988	0.0747865	-0.0208811	0.0333354	0.0186914	0.0296775
DG(14:0_18:2)	0.0560116	0.0530402	0.0400884	0.0417153	0.06102	NA	0.0529292	0.0713475	0.0339918	0.106435	0.0352946	-0.0071349	0.0569954	0.0733274	0.000824827	0.014553	0.0617884	0.0205131
DG(14:0_18:3)	0.0518718	0.0656257	0.0534114	0.0298495	0.047619	NA	0.0635543	0.0656036	0.0396618	0.102584	0.0184072	-0.00485857	0.0439781	0.0654072	-0.0101246	-0.00531754	0.0810622	-0.00300324
DG(16:0_18:0)	0.0437139	0.0453903	0.0932571	-0.00541323	0.0515581	NA	0.0517195	0.0495979	0.0504636	0.103284	-0.0187917	0.0210556	0.0672275	0.0450816	-0.002647	0.0856915	-0.00823619	0.036372
DG(16:0_18:1)	0.0455577	0.0675534	0.0497625	-0.0111168	0.047944	NA	0.0577907	0.0525015	0.0605031	0.0338309	-0.00857602	0.00868277	0.0708478	0.0519874	0.0362573	0.0531368	-0.00646785	0.0278746
DG(16:0_18:2)	0.0386175	0.0547272	0.00941794	0.0416559	0.0553898	NA	0.0468824	0.0601605	0.0359764	0.0342078	0.0487583	-0.00211017	0.0739206	0.0504982	0.0622584	0.0222944	0.0158216	0.010663
DG(16:0_18:3)	0.0344766	0.0811342	0.0208269	0.0162374	0.0327059	NA	0.0697748	0.0536334	0.0523025	0.0338635	0.0377814	-0.00980996	0.0616734	0.0523975	0.0604365	-0.0138512	0.0675554	-0.00914821
DG(16:1_18:0)	0.0349769	0.0598477	0.0843188	-0.0417186	0.0233202	NA	0.0602061	0.0407931	0.0575734	0.0613625	-0.0464881	0.0114473	0.0373492	0.057286	-0.0113799	0.0732246	-0.0390328	0.018707
DG(16:1_18:1)	0.0302737	0.0829495	0.0362718	-0.0504728	0.0142884	NA	0.0737667	0.0369364	0.0694492	0.0063489	-0.0321396	0.0111654	0.0547661	0.0800531	0.00812268	0.00433872	-0.0129561	0.0142237
DG(16:1_18:2)	0.0250946	0.0762653	9.49008e-05	0.00165493	0.0172585	NA	0.0687476	0.0486644	0.0513012	-0.019673	0.028816	-0.0109065	0.0370595	0.0703878	0.0577885	-0.0402538	0.00705041	-0.00197584
DG(16:1_18:3)	0.0216133	0.0803966	0.0126334	-0.0371965	-0.00551579	NA	0.0763775	0.0392507	0.0617959	0.00165097	-0.00610214	0.00932651	0.0419511	0.073408	0.0327707	-0.0508015	0.0380377	-0.017343
DG(18:0_18:1)	0.0461264	0.0652332	0.0351575	0.0103161	0.0515194	NA	0.0572138	0.0417573	0.0667594	0.0252252	0.00813222	-0.00157454	0.0671627	0.0512649	0.0539617	0.0574086	0.014024	0.0164476
DG(18:0_18:2)	0.0403757	0.0645676	0.00433862	0.0504275	0.0541585	NA	0.0539509	0.0420578	0.0468106	0.0379016	0.0581992	-0.0226247	0.0703352	0.0473765	0.0669785	0.0355875	0.0258793	0.0182529
DG(18:0_18:3)	0.0324315	0.0814173	0.0107674	0.0341828	0.0342974	NA	0.0690717	0.041494	0.0581132	0.0388383	0.0444958	-0.0158025	0.0573306	0.0514329	0.071991	0.00140621	0.0649284	-0.00920178
DG(18:1_18:1)	0.0264128	0.0701985	-0.0276433	0.00619988	0.0344776	NA	0.0531001	0.0359692	0.0684626	-0.0221608	0.0188426	0.00171979	0.0607904	0.0552607	0.0652214	0.00913461	0.00601216	0.0206057
DG(18:1_18:2)	0.0294687	0.0587156	-0.0560253	0.0573385	0.0427614	NA	0.0440784	0.0467693	0.0362076	-0.0269917	0.0753682	-0.00601741	0.0553125	0.0486475	0.0972049	-0.0242151	0.0323633	-0.00567969
DG(18:2_18:3)	0.00380168	0.0633886	-0.0510376	0.056171	0.0104372	NA	0.0471397	0.0289763	0.0248155	-0.00612122	0.0866282	-0.0456306	0.0430262	0.0401177	0.0830465	-0.058698	0.0769495	-0.0247803
DG(14:0_20:0)	0.0421757	0.0424031	0.0786627	0.0040948	0.0431879	NA	0.0426802	0.0508794	0.0286047	0.0648541	-0.0238502	0.00726761	0.042657	0.0329247	0.01365	0.0644304	-0.00644752	-0.00383754
DG(14:0_20:4)	0.0533503	0.0384557	0.0521882	0.0335083	0.057083	NA	0.0456718	0.0690439	0.025024	0.0624462	0.0163774	0.0286884	0.0392941	0.0657189	-0.059306	0.0313705	0.0493495	0.00378192
DG(16:0_20:3)	0.0378734	0.0697815	0.0312647	-0.0243598	0.0261534	NA	0.0652296	0.0248175	0.0720334	-0.0166472	-0.0297405	0.0153246	0.0391202	0.0552936	-0.0425978	0.0300474	0.0151659	0.0348711
DG(16:0_20:4)	0.0373392	0.0365007	0.0287718	0.0462669	0.052244	NA	0.0363394	0.0538201	0.0204536	0.0202476	0.0328468	0.0403052	0.0528498	0.0526869	-0.00633659	0.0170454	0.0468447	-0.026738
DG(16:0_20:5)	0.0280095	0.0472928	0.0438939	0.0220189	0.0355876	NA	0.0542887	0.0350276	0.0341677	0.018889	0.0185981	-0.015965	0.0494597	0.0548674	-0.0354176	0.0140016	0.0564195	0.0296807
DG(16:1_20:0)	-0.0193753	0.00691992	-0.00904655	-0.00746733	-0.00274315	NA	0.00264955	-0.00459394	0.0041025	0.0280989	0.00931045	0.024221	0.0112242	0.00245458	0.0372645	0.032857	-0.0119693	0.0598882
DG(16:1_20:2)	0.0259661	0.0861506	-0.0244011	0.0167765	0.0246896	NA	0.0622075	0.0358184	0.0539018	-0.0483141	0.040015	-0.0351119	0.0318107	0.067129	0.0542324	-0.026758	0.0316486	-0.0188679
DG(16:1_20:4)	0.027929	0.0556918	0.0110185	-0.0143115	-0.00059311	NA	0.0610198	0.0363108	0.038532	-0.0344955	0.00717346	0.0550327	0.00790952	0.0669407	-0.0216512	-0.0468944	-0.00411981	-0.0279885
DG(18:1_20:1)	0.0368716	0.0721116	-0.00850111	0.0169938	0.0448972	NA	0.0468671	0.0442651	0.0610792	0.00536414	0.0111604	-0.012704	0.0539615	0.0622605	0.068034	-0.00500826	0.0346581	0.0161981
DG(18:1_20:2)	0.0273881	0.0829428	-0.0470872	-0.0123752	0.022469	NA	0.0580112	0.0206167	0.0691212	-0.0471941	0.00626705	-0.0164713	0.0206626	0.0609616	-0.00815945	-0.0252051	0.0251308	0.0507136
DG(18:1_20:3)	0.0172493	0.0795656	-0.0377763	-0.0397127	0.0013208	NA	0.0604338	-0.000387818	0.0698567	-0.0681777	-0.00244695	0.0154968	0.0326128	0.0460323	-0.0232278	-0.0381301	0.0458009	0.0541677
DG(18:1_20:4)	0.0310963	0.046722	-0.0414697	0.0529889	0.0435974	NA	0.0368472	0.0360719	0.0110383	-0.0610129	0.0554767	0.0442966	0.0398103	0.0400051	0.0532781	-0.0417885	0.0583303	-0.0467511
DG(18:1_20:5)	0.0119406	0.0616685	0.00778722	0.0105659	0.00918944	NA	0.0590155	0.00930818	0.030337	-0.0200579	0.0540516	-0.0346399	0.0385623	0.0370232	0.0032665	-0.0620528	0.0854201	0.0568531
DG(18:2_20:3)	0.0157902	0.0580705	-0.0647304	-0.0105502	0.00694483	NA	0.0403401	-0.00934984	0.0315498	-0.0794912	0.0160306	0.0317005	0.00997014	0.0170558	-0.0126536	-0.0737466	0.0527285	0.0397541
DG(18:2_20:4)	0.0275859	0.028823	-0.0470612	0.0717886	0.0420714	NA	0.0263086	0.0406495	-0.00716112	-0.0468788	0.0775213	0.0191979	0.0363566	0.0289144	0.0711774	-0.0561233	0.0583147	-0.033551
DG(18:2_20:5)	0.018123	0.0549051	-0.000855008	0.0460998	0.0232696	NA	0.0502676	0.0147804	0.0116856	0.002036	0.0736736	-0.0540525	0.0416281	0.0268192	0.0393344	-0.0700185	0.0904485	0.0283663
DG(20:0_20:0)	-0.00516533	0.00352331	0.0296489	0.0122599	-0.00473331	NA	0.00995894	0.0142095	0.00388714	-0.00507935	0.0287409	0.0478553	-0.0164061	0.0201173	0.0420618	-0.0123879	-0.0117051	0.0113611
DG(14:0_22:6)	0.0335577	0.02513	0.0476225	0.0294978	0.0536139	NA	0.0326768	0.0450996	0.0163029	0.0857691	0.044576	-0.0468285	0.0473657	0.0471927	-0.038273	0.0374176	0.0536796	0.0256679
DG(16:0_22:5)	0.0391661	0.0540784	0.0159498	0.00343855	0.0521595	NA	0.0438832	0.038836	0.0443851	0.00736596	0.0116626	0.00813194	0.0651126	0.0467071	0.00540755	0.0244269	0.00892601	-0.0134224
DG(16:0_22:6)	0.0221802	0.0222863	0.0340252	0.0488549	0.0545817	NA	0.0247884	0.0299019	0.00740354	0.0575892	0.0578806	-0.0440391	0.0514714	0.0333474	0.00694001	0.034329	0.0352016	0.0168478
DG(16:1_22:6)	0.0157784	0.0316164	0.0269557	0.0190555	0.0304691	NA	0.0372343	0.0219082	0.0172903	0.0390642	0.0448016	-0.0523528	0.038167	0.0423371	-0.0152891	0.00246328	0.0249091	0.0122639
DG(18:0_22:6)	0.023481	0.021914	0.0425223	0.0452557	0.0550787	NA	0.0277359	0.0291666	0.0181241	0.0691772	0.0564326	-0.0432869	0.0514298	0.0310075	0.011294	0.0584285	0.034361	0.0245024
DG(18:1_22:4)	0.0413229	0.0704456	-0.0281954	0.00428166	0.0401189	NA	0.0569454	0.0352791	0.0630256	-0.0445524	0.00985482	0.0480087	0.0606869	0.0577846	0.0370145	-0.0163036	0.023022	0.0103944
DG(18:1_22:5)	0.0355705	0.0614257	-0.0264725	0.015567	0.0420367	NA	0.0436075	0.0275685	0.0478328	-0.0223924	0.0356694	0.005411	0.0698057	0.0497766	0.0362119	-0.0121837	0.0340076	0.0119881
DG(18:1_22:6)	0.0160826	0.0217214	0.00759728	0.0610008	0.0479803	NA	0.0218945	0.0226196	0.00477548	0.0232783	0.0728313	-0.054031	0.0505285	0.027718	0.0372916	0.00084268	0.0497112	0.0111868
DG(18:2_22:4)	0.036753	0.0355614	-0.037223	0.0514963	0.0411502	NA	0.0316199	0.0292921	0.0262601	-0.026213	0.0470095	0.0122595	0.0477129	0.0496485	0.0422884	-0.0446166	0.0140375	-0.0268585
DG(18:2_22:5)	0.037429	0.0315891	-0.0467221	0.0593484	0.0511675	NA	0.0231231	0.0366931	0.00303015	0.011059	0.0727946	-0.0219968	0.0612781	0.0366657	0.0607116	-0.0312034	0.0547219	-0.0221121
DG(18:2_22:6)	0.0197564	0.0161778	-0.00668517	0.0748411	0.04927	NA	0.013756	0.0275201	-0.00746441	0.0298315	0.0753468	-0.0631752	0.0532056	0.0192786	0.045153	-0.00726816	0.0587699	0.00374607
DhCer(d18:0/16:0)	0.0454614	0.007453	0.0632568	0.0271165	0.0511674	NA	0.0268985	0.0467152	0.0262258	0.0568809	0.023335	0.0587574	0.0411899	0.0315705	-0.000664457	0.0339558	-0.0463394	0.0606399
DhCer(d18:0/18:0)	0.00617465	-0.0114965	0.072368	0.00921879	0.0305501	NA	0.0022353	-0.00271893	0.00797841	0.0160707	-0.022938	0.0701947	0.00874631	-0.00319623	0.00563863	0.0400055	-0.0772248	0.0354125
DhCer(d18:0/20:0)	0.0151855	-0.00492874	0.0687219	0.0249566	0.0285284	NA	0.0158928	0.0119184	0.0228825	0.0193273	0.00383272	0.0954237	0.00499736	0.0139215	0.0368549	0.0151776	-0.0923818	0.0484565
DhCer(d18:0/20:1)	0.0185446	0.000884255	0.0172457	-0.0103769	0.0115977	NA	0.0227141	-0.00713101	0.0204086	0.0239791	-0.0126061	0.0302559	-0.0279596	0.0120039	-0.00200219	0.0265126	-0.028502	-0.00524471
DhCer(d18:0/22:0)	0.0397417	-0.0159581	0.0567053	0.0297255	0.0456449	NA	0.0202881	0.0351777	0.0177199	0.0373398	0.00782887	0.0925104	0.0278102	0.023471	0.0278044	0.0179319	-0.0969245	0.0854326
DhCer(d18:0/22:1)	0.0326562	0.0310801	0.0888909	0.00113555	0.00597785	NA	0.0532029	0.0156204	0.0432802	0.0159351	-0.0179399	0.0786789	0.0218675	0.0643449	0.0251242	-0.00778529	-0.0705548	0.0507429
DhCer(d18:0/24:0)	0.0359635	-0.0187846	0.0624903	0.0358703	0.0448134	NA	0.0185947	0.0372663	0.00956177	0.0270302	0.00667486	0.0943735	0.0275424	0.0188498	0.0410081	0.0107665	-0.0906292	0.0723741
DhCer(d18:0/24:1)	0.0282412	-0.00268111	0.070422	0.0208111	0.0407282	NA	0.0198767	0.0298699	0.0234182	0.0135494	-0.00452321	0.0826719	0.0134386	0.025738	0.00667523	0.0272448	-0.0510099	0.0777998
DhCer(d18:0/26:0)	0.0307822	0.010476	0.067993	-0.0183902	0.0292926	NA	0.0216822	0.022774	0.0209826	0.0486962	-0.0193891	0.0806868	0.0232809	0.0233508	0.0013286	0.000174057	-0.0628969	0.064034
DhCer(d18:0/26:1)	0.0386456	0.0142911	0.0732464	-0.0349034	0.0247394	NA	0.0249817	0.0148123	0.0439831	0.0459456	-0.035812	0.0664914	0.0318267	0.0340169	-0.0208715	0.030674	-0.0113	0.0660102
FA(18:0)	-0.052932	-0.013621	0.0476168	-0.00871387	-0.0280659	NA	-0.0109639	-0.0549702	-0.0182706	0.0247167	-0.0105116	0.0551037	-0.0542458	-0.0254648	0.0316457	-0.0134568	-0.073195	0.0177252
FA(18:1)	-0.0537788	-0.00651895	0.0208217	-0.00102904	-0.0320291	NA	-0.0159147	-0.0491254	-0.0250448	-0.00724682	-0.00502061	0.0481921	-0.0670638	-0.0160578	0.0429327	-0.0331409	-0.0413236	-0.0115579
FA(18:2)	-0.0519945	-0.00923803	0.00307145	0.0258135	-0.0246634	NA	-0.0133635	-0.0412938	-0.0269816	-0.0174662	0.0267063	0.0189638	-0.0522877	-0.0121725	0.061958	-0.04816	-0.0299288	-0.0183985
FA(18:3)	-0.051297	0.00941885	0.0159712	0.0127064	-0.0322962	NA	0.000552098	-0.0418874	-0.0175566	-0.00417566	0.0234614	0.0190535	-0.0463511	-0.00878241	0.0713742	-0.051752	-0.00243861	-0.0286892
FA(20:0)	-0.0245256	-0.00746234	0.0578455	0.0238495	0.00120819	NA	-0.0110337	-0.0238676	-0.0159451	-0.00414088	0.015159	0.0457607	-0.0142316	-0.00338202	0.0709286	-0.0272973	-0.0566019	0.017959
FA(20:1)	-0.0528406	-0.0153276	0.037596	0.0114703	-0.0277594	NA	-0.018769	-0.0513072	-0.022903	-0.0130886	0.00212438	0.0428727	-0.0646726	-0.021736	0.0486196	-0.0397408	-0.0386157	-0.0122446
FA(20:2)	-0.0493899	-0.0195641	0.0340231	0.0212587	-0.0233295	NA	-0.0148884	-0.0389103	-0.0272307	-0.0278127	0.0133606	0.0302052	-0.0674639	-0.0221827	0.0405274	-0.0456283	-0.0491903	-0.0133642
FA(20:3)	-0.051065	0.00671304	0.0509074	-0.0105198	-0.0437636	NA	0.0107368	-0.0525904	-0.0025942	-0.0301884	0.00430857	0.0500914	-0.0692301	-0.0059469	0.0227214	-0.0463612	-0.0555053	0.00255628
FA(20:4)	-0.046655	-0.0106198	0.0485186	0.0196166	-0.0324246	NA	-0.00109192	-0.0407736	-0.01887	-0.0150753	0.0190119	0.0614067	-0.0785325	-0.00299801	0.0179676	-0.03751	-0.0519665	-0.0118226
FA(20:5)	-0.0229721	0.0288323	0.0517988	-0.00708183	-0.0279358	NA	0.0262741	-0.015019	0.0124367	0.036438	0.0177405	0.00252007	-0.0534083	0.00414804	-0.0184318	-0.0290803	-0.0277474	0.05729
FA(22:4)	-0.0419029	-0.0194036	0.0335645	0.0120506	-0.0273579	NA	-0.00652759	-0.042507	-0.0189018	-0.0332911	0.00569829	0.0531198	-0.073409	-0.0140747	0.0277339	-0.0514363	-0.0642844	-0.0240405
FA(22:5)	-0.0384793	0.00342414	0.0678962	-0.0101773	-0.0340226	NA	0.00581856	-0.0408418	-0.00712941	-0.0164491	0.00532623	0.0377334	-0.0545437	-0.0130608	0.0280106	-0.0509805	-0.0512178	0.00080365
FA(22:6)	-0.0281741	-0.0157607	0.0630758	0.0566559	0.00373464	NA	-0.00689871	-0.0123635	-0.0201032	0.0302451	0.0339767	-0.0220114	-0.0348781	-0.010135	0.0199345	-0.0344921	0.00105422	-0.00360626
FA(24:0)	0.0307092	0.0059755	0.00885076	0.0410756	0.0395212	NA	0.00305004	0.0422602	-0.00866246	-0.0171774	0.0500664	0.0275166	0.0335103	0.00921531	0.0295274	-0.00882555	-0.00868964	0.0167566
FA(24:1)	-0.00632284	-0.011493	0.0322039	0.0455836	0.0239606	NA	-0.00812049	0.0115573	-0.0112036	-0.0570218	0.0297634	0.0663565	-0.0230969	-0.00029305	0.0649985	-0.0548085	-0.00704635	0.0161111
FA(14:0)	-0.022657	-0.000773121	0.0902098	-0.0090013	0.00170012	NA	0.00399954	-0.01591	-0.0100591	0.0240669	-0.00533261	0.0620392	-0.0484908	-0.00349007	0.000929742	-0.0119084	-0.0403032	0.00381323
FA(14:1)	-0.0421469	-0.00221262	0.0626734	-0.0225519	-0.0238455	NA	0.00206184	-0.040199	-0.003405	-0.00827014	-0.0167772	0.05182	-0.0558549	-0.00726121	0.0084616	-0.0334918	-0.0606913	-0.0103782
FA(16:0)	-0.0462176	-0.012308	0.0557384	-0.00768833	-0.0255451	NA	-0.00883481	-0.0413912	-0.0200568	0.0070273	-0.00841995	0.0567024	-0.056715	-0.0169285	0.0415865	-0.0163597	-0.0619482	-0.0019922
FA(16:1)	-0.0527995	-0.00882646	0.0379291	-0.0142841	-0.0379005	NA	-0.0074824	-0.0518619	-0.0122014	-0.0254548	-0.0112691	0.0449751	-0.0655771	-0.013305	0.0246713	-0.0376706	-0.0596353	-0.0118504
FA(16:2)	-0.044113	0.00689364	0.0506585	-0.0112581	-0.0270673	NA	0.00707338	-0.0407425	-0.00688493	-0.0130649	0.00464391	0.037575	-0.0524073	-0.00205336	0.0400154	-0.040754	-0.0153328	-0.00960717
HexCer(d18:1/14:0)	0.0283712	0.00449997	0.0373585	0.00548264	0.0429724	NA	0.0155221	0.0260613	0.0166931	0.0416695	-0.00151128	0.0633183	0.0211421	0.0338423	-0.0164033	-0.00542569	-0.0319344	0.0800536
HexCer(d18:1/16:0)	0.028664	-0.0147662	-0.0115079	-0.0072542	0.0451384	NA	-0.0105868	0.0179091	-0.0123136	0.0499982	0.00664325	0.0632216	0.0113766	-0.00587998	-0.00370052	0.02265	-0.0472819	0.00844812
HexCer(d18:1/18:0)	0.0320169	-0.0142401	0.0605387	-0.00504618	0.0266083	NA	0.00185718	0.00868822	0.0020514	0.0431529	-0.0130717	0.108629	0.0111243	-0.00802173	0.0181222	0.0472712	-0.0957042	0.00856885
HexCer(d18:1/18:1)	0.0217523	-0.0133993	0.0291667	-0.0100577	0.0293049	NA	0.0012327	0.0114468	0.00184798	0.0337424	0.000129442	0.0787897	0.00307617	-0.0202996	0.0313203	0.0544824	-0.0499706	-0.0333937
HexCer(d18:1/20:0)	0.0201831	-0.0171887	0.0314713	0.0105669	0.00437722	NA	0.00395503	0.0164798	-0.00902598	0.0551783	0.00900941	0.0928531	-0.0140971	-0.0210107	0.0300874	0.0237577	-0.0615516	0.0181859
HexCer(d18:1/20:1)	0.00756471	-0.0129494	0.0174924	0.025232	0.0198912	NA	-0.00253631	0.0197239	0.0114804	0.0365902	0.0218853	0.0397874	-0.014897	-0.0263634	0.0192193	0.00434837	-0.0222701	0.00819332
HexCer(d18:1/22:0)	0.0164413	-0.0281233	0.00223151	0.0329047	0.00294147	NA	-0.00233017	0.0121566	-0.00781884	0.039606	0.0161738	0.0840157	-0.0103393	-0.00661782	0.0376763	-0.00368008	-0.0511086	0.0276544
HexCer(d18:1/22:1)	0.025272	-0.0224554	0.0165881	0.00559803	0.0149138	NA	0.00870201	0.00534024	-0.00410692	0.032462	0.00936269	0.0427747	0.0216457	-0.0287322	0.0224042	0.0126656	-0.0640519	-0.0462571
HexCer(d18:1/24:0)	0.025802	-0.0279874	0.0193034	0.0256936	0.0121307	NA	0.0028614	0.0276012	-0.0047084	0.0752994	0.00944141	0.092166	0.000757565	0.00103368	0.0504942	0.00626643	-0.0639527	0.0449148
HexCer(d18:1/24:1)	0.0288968	-0.0159565	-0.011202	0.0146494	0.0318215	NA	-0.002711	0.0281838	-0.0131572	0.0380375	0.0122253	0.0626836	-0.0279631	-0.00932338	0.0159314	0.0232483	-0.0171926	0.0199825
HexCer(d18:1/26:0)	0.0282734	-0.0220564	0.0642353	-0.0023456	0.0165651	NA	0.0132595	0.0262349	0.0101466	0.0958728	0.0130241	0.0881354	0.0347489	0.00132766	0.031209	0.0252681	-0.0665631	0.0696597
HexCer(d18:1/26:1)	0.0307899	-0.0285603	0.0432111	0.0136825	0.0410297	NA	0.00159954	0.0395373	-0.000802515	0.0609494	0.0209144	0.072011	0.0251251	-0.00190746	0.0289856	0.0383947	-0.00800618	0.0351439
HexCer(d18:0/18:0)	0.0251812	-0.0391215	-0.0146491	0.0104201	0.0210123	NA	-0.0112027	0.0270179	-0.00223329	-0.0174781	-0.0123436	0.0829983	-0.0151472	-0.0110478	0.0512821	0.010602	-0.0393973	0.0321959
HexCer(d18:0/20:0)	0.0210451	-0.0196381	0.0335311	0.00880634	0.0088301	NA	0.00276654	0.0273914	-0.00896365	0.0616972	0.0121562	0.0530629	-0.0160269	-0.0247297	0.0399224	0.0323827	-0.0485077	-0.0178388
HexCer(d18:0/22:0)	0.0188504	-0.0256897	0.0130125	0.0359764	0.0079403	NA	-0.00209925	0.0136119	-0.0143021	0.0433912	0.0157252	0.0879663	-0.00425084	-0.00413867	0.047112	0.00441252	-0.0623293	0.0327087
HexCer(d18:0/24:0)	0.0286641	-0.0260225	0.0312226	0.0268394	0.013778	NA	0.00378803	0.021146	-0.00386436	0.0764205	0.00701207	0.0904291	0.0123767	0.0063881	0.0435601	0.0157744	-0.0716158	0.0543674
HexCer(d18:0/24:1)	0.0318955	-0.022486	-0.00221512	0.0151501	0.0293341	NA	-0.000988073	0.0302073	-0.00822081	0.0542822	0.0109682	0.0738493	-0.015786	-0.000231387	0.0252063	0.0319661	-0.0347367	0.0374797
HexCer(d18:0/26:0)	0.0260062	-0.00110192	0.0554956	-0.0281687	0.0218572	NA	0.0145644	0.0209378	0.00711515	0.0325112	-0.0188057	0.0653641	0.0298515	0.0112403	-0.0150659	0.0609151	0.0199089	0.0351326
HexCer(d18:0/26:1)	0.0162625	0.000113932	0.00692283	0.0373569	0.0156031	NA	0.00719107	0.0092448	0.00434481	0.00937236	0.00683155	0.0697494	-0.0167774	-0.0238136	-0.0189903	0.0364858	0.0158146	0.00242391
LacCer(d18:1/14:0)	-0.000728098	0.0172952	0.0145676	0.00456652	0.00414675	NA	0.0225906	-0.0157055	0.0304718	-0.0250927	0.0113496	0.0397837	-0.0037625	0.0199855	-0.00222707	-0.0397065	-0.03863	0.0500154
LacCer(d18:1/16:0)	-0.0118005	0.00393025	-0.00751663	-0.00854714	-0.0311805	NA	0.014158	-0.027273	0.00982611	-0.0177184	0.0212668	0.0552328	-0.0208569	0.00101287	0.0338381	-0.0435063	-0.0607135	0.035271
LacCer(d18:1/18:0)	0.00461489	0.00754744	0.0362366	0.022211	0.00673183	NA	0.00994807	0.000117269	-0.00275446	0.0203852	0.0145805	0.0681903	-0.0157778	0.0250724	0.0231576	-0.0297063	-0.0493697	0.0835164
LacCer(d18:1/18:1)	-0.0218112	0.0123611	-0.0527801	0.00833059	-0.0153707	NA	0.00211634	-0.0395581	0.00662827	-0.0474451	0.0242953	-0.00346267	-0.0171146	0.0141519	0.0255201	-0.0213187	-0.0280351	0.0692001
LacCer(d18:1/20:0)	0.0171423	-0.0208495	-0.00322151	-0.0029116	0.0032387	NA	0.00738868	-0.0119145	-0.00365831	-0.0021615	0.00891412	0.0603414	-0.0338169	0.00682819	0.039529	-0.0406802	-0.0416905	0.0388092
LacCer(d18:1/22:0)	0.00163963	-0.025942	0.0431926	0.0150855	-0.019382	NA	0.00840778	-0.0140852	0.00994742	0.0340064	0.022013	0.0919043	-0.0250873	0.015644	0.0425464	-0.0378305	-0.0840002	0.0611084
LacCer(d18:1/22:1)	0.0134357	0.00570304	0.000446339	0.00353513	-0.00248511	NA	0.000739655	-0.022932	0.00428467	-0.0164681	-0.0205562	0.0558028	0.000402608	0.0047293	-0.000314838	-0.0442498	-0.0888589	-0.00825986
LacCer(d18:1/24:0)	0.00447286	-0.0298323	0.0542579	0.0242653	-0.0181964	NA	0.0130006	-0.00530225	0.00260802	0.0442626	0.026675	0.100142	-0.0155694	0.00465343	0.0537516	-0.0378847	-0.0813917	0.0747855
LacCer(d18:1/24:1)	-0.00424443	-0.00891487	-0.0110226	-0.00276123	-0.0287718	NA	0.00471585	-0.00548077	-0.00117573	0.00736702	0.0260426	0.078655	-0.0222722	-0.00885573	0.0305441	-0.0497915	-0.0710681	0.0587879
LacCer(d18:1/26:0)	0.00345095	-0.0243967	0.0646321	0.0321336	-0.000227581	NA	0.00655956	0.0145527	-0.00841683	0.0651921	0.0308228	0.0825388	-0.0105063	-0.0149656	0.0453671	-0.0168876	-0.0699425	0.0234217
LacCer(d18:1/26:1)	0.00372267	-0.0179579	0.0315774	0.000837315	-0.0219607	NA	0.00707963	-0.00209915	0.0133288	0.0308419	0.0100672	0.0417296	0.00940121	0.0120786	0.00224933	-0.0412978	-0.0786513	0.0453157
LacCer(d18:0/22:0)	0.00624645	0.00562046	0.0271567	-0.0101874	-0.0146776	NA	0.0105933	-0.0166468	0.0141721	0.0341372	0.0270574	0.0365764	-0.00913103	0.00812981	0.0203645	-0.0196668	-0.0671288	0.033684
LacCer(d18:0/24:0)	-1.90117e-05	-0.0137459	0.0231734	0.0101213	-0.0150297	NA	0.0108818	-0.0113572	-0.0140089	0.0640889	0.0235149	0.0491484	-0.00714256	0.0115598	0.053186	-0.0422386	-0.0987448	0.0751652
LacCer(d18:0/24:1)	0.00215902	-0.0079927	-0.00526156	0.0018227	-0.0230703	NA	0.00740941	-0.0167676	-0.000599602	0.00355923	0.0212143	0.074403	-0.0107198	-0.000776695	0.0378371	-0.0529964	-0.0591518	0.0390799
LPC(14:0)	0.0494433	0.0369591	0.0685709	-0.0108486	0.0189892	NA	0.0478575	0.0453245	0.0425778	0.0740825	-0.0196517	0.0133801	0.041406	0.0563906	-0.0542975	-0.00759339	0.0218514	0.0786838
LPC(16:0)	0.0389496	0.0278836	0.038608	0.00836613	0.0168961	NA	0.0453718	0.0432697	0.0263006	0.0355085	0.00848258	0.0449875	0.0630816	0.0314376	0.0358341	0.0119824	0.00228617	0.0675937
LPC(16:1)	0.0223964	0.0586658	0.0353887	-0.0493523	-0.026041	NA	0.0598902	0.0159506	0.0554994	0.00752673	-0.0226934	0.0208306	0.0415522	0.0636606	-0.00441147	-0.0314031	-0.00270098	0.0714725
LPC(18:0)	0.028492	0.0276166	0.0274734	0.0256602	0.00649237	NA	0.0439133	0.0296673	0.0264724	0.00231651	0.0343469	0.0313814	0.0453476	0.0247374	0.0251192	0.00672743	-0.00428102	0.0763982
LPC(18:1)	0.0374595	0.0287229	0.0289735	0.0105904	0.000278571	NA	0.0390293	0.035476	0.0434351	-0.0130683	0.0177015	0.0493993	0.0315567	0.0269379	0.0135838	0.0129541	-0.00627368	0.0816846
LPC(18:2)	0.0584778	0.000272563	0.0207568	0.0434766	0.0321219	NA	0.0165741	0.0630428	-0.000152079	0.00169605	0.0351664	0.0543796	0.0486842	0.0226058	0.0251804	0.0168244	0.0306103	0.0483922
LPC(18:3)	0.0307989	0.0375859	0.0262745	-0.00567737	-0.011423	NA	0.0442596	0.0166378	0.0300029	0.0102473	0.00996453	0.025928	0.0255344	0.0271509	0.00409641	0.000707576	0.0433511	0.0271445
LPC(20:0)	0.00996896	0.00495683	0.000274412	0.0378243	-0.00930398	NA	0.017614	0.0178508	0.0131608	-0.0203455	0.0571239	0.0196983	-0.00404071	0.0184115	0.0358795	-0.023904	-0.039929	0.0528308
LPC(20:1)	0.00475217	0.00755507	-0.0296112	0.047068	0.0027868	NA	0.0102479	0.00688096	0.020186	-0.0414783	0.0624873	0.0102373	-0.00377151	0.019166	0.0453012	-0.0295986	-0.0126937	0.0663835
LPC(20:2)	0.0166145	0.0182191	0.00239153	0.0473893	0.00405741	NA	0.0313219	0.0153169	0.0272481	-0.0498533	0.0564685	0.0148678	0.0095207	0.0296399	0.0203574	-0.0206358	-0.0367789	0.0688026
LPC(20:3)	0.0279623	0.0424357	0.0168428	-0.0163021	-0.0236646	NA	0.0473176	-0.00077481	0.0529049	-0.0402752	0.00866337	0.050783	0.0100889	0.0477166	-0.00983045	-0.0132865	0.00810082	0.0450908
LPC(20:4)	0.0376842	0.0021879	0.0264815	0.0310716	0.00817822	NA	0.0235726	0.0438853	0.0149923	-0.0540489	0.0193002	0.0873567	0.00178987	0.0342163	-0.0168131	-0.0256298	0.0481431	0.0104488
LPC(20:5)	0.0186672	0.0440781	0.0295479	-0.0304734	-0.017397	NA	0.0403331	0.00822901	0.0354705	-0.003726	0.0143678	0.000386899	0.0103201	0.0327581	-0.0422568	0.000160859	0.0471228	0.0803604
LPC(22:4)	0.0190457	0.0268283	0.0262463	0.00583409	-0.0183751	NA	0.0321808	-0.0180299	0.0299034	-0.0302353	0.00358585	0.0831285	-0.0159345	0.0370954	0.00947949	-0.0402896	-0.035549	0.0180834
LPC(22:5)	0.0214254	0.0416331	0.0436365	-0.0154968	-0.0216915	NA	0.0408632	-0.0138222	0.0427405	-0.0456047	-0.00891035	0.0699416	0.0250859	0.0227877	-0.00266342	-0.0170074	0.019792	0.0722209
LPC(22:6)	0.0182246	0.00986105	0.0145884	0.0745267	0.0280382	NA	0.0100828	0.0246908	0.00552563	-0.0163377	0.0590678	-0.0173406	-0.00265631	0.0281461	0.00235864	-0.0079606	0.0420841	0.0432497
LPE(14:0)	0.0624157	0.0225524	0.0815143	-0.0135779	0.0497087	NA	0.0313733	0.0664473	0.0305281	0.0732612	0.000473941	0.0402057	0.0483051	0.0494101	-0.0452478	0.0558483	0.03364	0.0302873
LPE(16:0)	0.0496677	0.0398986	0.0478402	0.000354527	0.0187073	NA	0.0553063	0.0535931	0.040391	0.0356195	0.0334853	0.0473704	0.0351761	0.0437097	0.0304025	0.0226464	0.00166566	0.0246798
LPE(16:1)	0.0318752	0.0488644	0.0626889	-0.0638485	-0.0249323	NA	0.0601863	0.0169591	0.0588196	0.0176918	-0.0474463	0.0408911	-0.0052475	0.0598285	-0.0161811	-0.0108601	-0.0524247	0.0228833
LPE(18:0)	0.0293663	0.0382101	0.0225123	0.0199145	0.00423598	NA	0.046886	0.0131669	0.0445891	-0.00765792	0.0518203	0.0330452	0.0189646	0.0378644	0.041176	0.0128904	-0.030971	0.0213201
LPE(18:1)	0.0522361	0.0285049	0.00555652	0.0310385	0.0341377	NA	0.0343513	0.0564432	0.0175627	-0.00195443	0.0431864	0.035791	0.0526321	0.0346445	0.0397734	0.00747699	0.0182731	0.0424089
LPE(18:2)	0.060469	0.024408	0.0169589	0.0354824	0.0352526	NA	0.0361876	0.0647316	0.0086672	0.0225409	0.0352488	0.0408573	0.047372	0.0350153	0.0398032	0.0143029	0.00474897	0.0367501
LPE(18:3)	0.0427813	0.0430837	0.0209409	0.0112973	0.00480897	NA	0.0429239	0.043087	0.0214878	0.020774	0.0219388	0.0240545	0.0263689	0.0360095	0.0334873	-0.0356148	0.0603358	0.011663
LPE(20:0)	0.00187397	-0.00644169	0.0255716	0.029157	-0.00647594	NA	0.0120814	-0.00900661	0.0193328	-0.0249576	0.0483127	0.0342341	-0.0127871	0.0243985	0.0221086	-0.0133838	-0.0474807	0.042928
LPE(20:1)	0.0215145	0.00155655	0.024731	0.0541827	0.0166215	NA	0.0152855	0.00706971	0.018194	-0.0491354	0.0541066	0.0452498	-0.00998543	0.0322277	0.0375012	-0.0169232	-0.0402971	0.0407183
LPE(20:2)	0.00695174	0.0173593	0.00613169	0.0508231	0.00252494	NA	0.0228596	-0.00834316	0.0335269	-0.0782981	0.0550572	0.0159272	-0.0296859	0.0414174	0.0632655	-0.0203986	-0.0379835	0.020939
LPE(20:3)	0.0306393	0.0524929	0.00461262	-0.0196267	-0.0160538	NA	0.0572659	0.0123341	0.0579976	-0.0341469	0.0105099	0.0453386	0.00786037	0.0502842	0.0348066	-0.017864	-0.0172346	0.047432
LPE(20:4)	0.0491251	0.025557	0.0135502	0.0288834	0.0211454	NA	0.0360126	0.0446992	0.0179098	-0.0382574	0.0267247	0.0795648	-0.00437137	0.0357992	0.0422629	-0.030611	0.000970901	0.0069678
LPE(22:4)	0.00966794	0.0344639	0.0160182	-0.0111697	-0.0208065	NA	0.0428525	-0.00711142	0.0311558	-0.0778705	-0.00618801	0.0704717	-0.0307448	0.0303246	0.0273996	-0.0422021	-0.0195512	0.0255172
LPE(22:5)	0.0169935	0.0449618	0.0450944	-0.034903	-0.0231244	NA	0.0472613	-0.00513763	0.0413368	-0.0505381	-0.0165188	0.0598569	-0.0148484	0.023953	0.0184051	-0.0393839	-0.00976726	0.0233409
LPE(22:6)	0.0153698	0.024556	0.00625208	0.0602635	0.0154907	NA	0.0201817	0.0128716	0.0127219	-0.0420738	0.0705091	0.00731325	-0.0216133	0.0161896	0.0191129	-0.0239301	-0.0146903	-0.00172202
LPG(16:0)	0.0576801	0.011254	0.0468776	0.0214774	0.0428195	NA	0.034993	0.0541984	0.0238246	0.0519272	0.0110968	0.0568762	0.0541322	0.0359774	0.0390376	-0.000790527	0.0554699	0.0274356
LPG(18:0)	0.0411734	0.0134838	0.040778	0.00871966	0.0254475	NA	0.0365417	0.0391997	0.0307815	0.0792451	-0.00415822	0.0226018	0.0266241	0.0439545	0.0344166	0.0287927	-0.0137219	0.0613431
LPG(18:1)	0.0548583	-0.000415684	0.0315837	0.0436444	0.0372314	NA	0.0159998	0.0542907	0.00113933	-0.0122286	0.0248984	0.0711963	0.0349325	0.0099626	0.0536351	-0.0259045	0.00676566	0.0181265
LPG(18:2)	0.037201	-0.00252935	-0.0257141	0.0356547	0.0294912	NA	0.00912443	0.0346367	-0.00825669	-0.0206868	0.0355484	0.0244081	0.0127145	0.00489189	0.0610653	-0.0531536	0.0301383	-0.00256615
LPI(16:0)	-0.00953084	0.0329123	0.0416348	-0.0298512	-0.0115009	NA	0.0412163	-0.00456292	0.0420556	0.0481335	-0.024018	0.017053	0.00716509	0.0567409	0.00692905	0.0268483	-0.0607166	0.0425625
LPI(16:1)	-0.0107733	0.0332987	0.0493856	-0.0588478	-0.0200388	NA	0.0312168	-0.0257095	0.0358118	-0.000155294	-0.0432075	0.0270563	-0.000518006	0.0638678	-0.0347228	-0.00870226	-0.060058	0.00338115
LPI(18:0)	-0.00302439	0.00650973	0.0353772	0.0285715	-0.0150026	NA	0.0322323	-0.0237412	0.0301698	-0.00872685	0.0160885	0.057353	-0.0113249	0.0300907	0.0446507	-0.00135704	-0.0822427	0.0193399
LPI(18:1)	0.0265875	0.00143996	0.0536435	0.0217187	0.0175388	NA	0.0202899	-0.000866117	0.0331342	-0.00149625	-0.00487237	0.038972	0.00141369	0.0415098	-0.0125192	0.0248219	-0.0310262	0.0306898
LPI(18:2)	-0.0108654	-0.00935992	-0.0235754	0.0628343	0.0184658	NA	-0.0024044	-0.00821974	0.00378727	-0.0349867	0.0372595	-0.00656451	-0.0186568	0.0275398	0.0323	-0.0146909	-0.0556949	-0.0334516
LPI(20:3)	-0.0103617	0.0105027	0.0144737	0.0289032	-0.00728199	NA	0.0197638	-0.00204787	0.0279594	-0.0475661	0.00712653	0.0241806	-0.015993	0.0142054	0.0440322	-0.00452015	-0.0620459	0.01336
LPI(20:4)	-0.00267079	-0.0148009	0.0267338	0.0648311	0.018433	NA	0.000963956	0.0115094	0.00750795	-0.0778035	0.0189993	0.053691	-0.0473845	0.0123703	0.0247989	-0.00607658	-0.0267033	-0.0246044
MG(16:0)	-0.00982077	0.00859643	0.0664145	0.0248644	0.00592501	NA	0.00996426	-0.00656235	0.00403081	0.0304107	0.0111605	0.016661	0.0429969	0.0153162	0.0037619	0.0305457	-0.00566342	0.028305
MG(18:0)	-0.0103208	0.00815627	0.061547	0.0277596	0.00359646	NA	0.0107074	-0.000629297	0.00689554	0.0381451	0.00887996	0.0221485	0.0467638	0.0172691	0.00701015	0.0182633	-0.00469756	0.0464797
MG(18:1)	0.0347752	0.0211887	0.0170902	0.0211899	0.0381362	NA	0.0162165	0.0335082	0.0192477	0.0179931	0.0285228	-0.0046875	0.0821848	0.0352874	0.0236236	-0.00345772	0.0206428	0.0191415
MG(18:2)	0.0373807	0.0125253	-0.00695896	0.051194	0.0369949	NA	0.0087947	0.0292594	0.00153917	0.000221191	0.0563102	-0.0278143	0.0736505	0.0223448	0.0484657	-0.0246297	0.0288572	-0.00260351
MG(18:3)	0.0337122	0.0142625	0.0106192	0.0417741	0.0293141	NA	0.0148991	0.0264875	0.00579514	0.0310936	0.0545609	-0.0327088	0.065429	0.0270332	0.0445851	-0.0334084	0.0597601	-0.0172073
MG(20:3)	0.0336574	0.01108	0.00272946	0.0293922	0.0237505	NA	0.0155566	0.01285	0.0193997	0.0117195	0.0476619	-0.0191924	0.0584301	0.0511339	0.0198547	-0.0170854	0.0206703	0.0197793
MG(20:4)	0.0266188	0.00930533	0.0166405	0.0323227	0.0372852	NA	0.00895959	0.0106064	0.015001	-0.00314689	0.0406684	0.00427412	0.042078	0.0103465	0.0127292	-0.0101154	-0.00235194	-0.0145388
MG(22:5)	0.0169235	0.0288478	0.039959	-0.0021308	0.0191272	NA	0.0191641	0.013809	0.0216603	0.0139432	0.0198693	0.00389663	0.0622917	0.0209184	0.00384272	-0.0108942	0.0231516	0.0265443
MG(22:6)	0.0264893	0.0113199	0.0224759	0.0516834	0.0410885	NA	0.010958	0.0256131	0.00865765	0.0399597	0.0562771	-0.0372537	0.067817	0.0390138	-0.00192792	0.0152426	0.00637464	0.0144099
PC(14:0_18:1)	0.0186058	0.0623432	0.0716879	-0.0393149	-0.0166814	NA	0.0613357	-0.00551785	0.0659609	0.034435	-0.0293526	0.0272762	0.00100509	0.0531849	-0.0216232	-0.0232748	-0.0480951	0.118595
PC(14:0_18:2)	0.0271283	0.043354	0.0635555	0.0151854	-0.0050873	NA	0.0559557	0.0110876	0.0520176	0.0436565	0.00798197	0.035266	-0.00414117	0.0600311	0.00506145	-0.0261208	-0.0412714	0.097514
PC(14:0_18:3)	0.0231023	0.0585287	0.0700968	-0.00371766	-0.0155802	NA	0.0563059	-0.00130115	0.0519988	0.0443765	-0.0175852	0.0178803	-0.0116127	0.0579327	-0.00874339	-0.036715	0.007693	0.0743977
PC(16:0_18:0)	0.0384131	0.0413942	0.111296	-0.000724964	0.00976808	NA	0.0579477	0.00916983	0.0483186	0.0232227	0.013906	0.0619709	0.00600774	0.0384635	0.00361857	0.0176595	-0.0698612	0.100286
PC(16:0_18:1)	0.00922644	0.053184	0.0494917	-0.0460029	-0.0221774	NA	0.0617568	-0.00920212	0.0626788	-0.0245677	-0.00175215	0.0563946	0.0362916	0.043582	0.0416859	0.0321324	-0.0932767	0.069178
PC(16:0_18:2)	0.0370761	0.0336423	0.0808808	0.0133036	0.00896947	NA	0.0576859	0.0196175	0.0453136	0.00345119	0.0203555	0.0773079	0.0274653	0.044433	0.0597043	0.0199145	-0.0761226	0.0863006
PC(16:0_18:3)	-0.00608789	0.0610567	0.0650991	-0.056029	-0.0363676	NA	0.0677096	-0.0177544	0.0696362	-0.000670416	-0.0284406	0.0308458	-0.00795585	0.0517485	-0.00615139	0.000374231	-0.062222	0.0871587
PC(16:1_18:1)	-0.0169139	0.0709275	0.0230728	-0.0660116	-0.0467502	NA	0.0622424	-0.03368	0.0682512	-0.0465105	-0.0117822	0.0116786	0.00366249	0.0526993	0.0208354	-0.0382286	-0.0697808	0.102757
PC(16:1_18:2)	0.020329	0.0613647	0.0682494	-0.0216239	-0.0238715	NA	0.0646663	0.00369601	0.0547082	-0.00962131	0.00801898	0.0475494	0.0159757	0.055076	0.0537412	-0.0345377	-0.0392353	0.0864905
PC(18:0_18:0)	0.0108677	0.052211	0.0766624	-0.0336978	-0.0233117	NA	0.0611225	-0.0156763	0.0688087	-0.0210121	-0.00645007	0.0273303	0.0117348	0.0403332	0.00449029	0.0242377	-0.0718158	0.116534
PC(18:0_18:1)	0.0134991	0.0505903	0.078135	-0.0302781	-0.022289	NA	0.060764	-0.0151521	0.0724407	-0.0263185	-0.00395677	0.024912	0.0146055	0.041564	0.00682633	0.0272167	-0.0826301	0.112616
PC(18:0_18:2)	0.0333493	0.0312865	0.0369802	0.0188599	0.0020907	NA	0.052341	0.0127123	0.0422994	-0.010879	0.0490645	0.026201	0.0444182	0.0458428	0.0493265	0.040207	-0.0467864	0.0490322
PC(18:0_18:3)	-0.0116009	0.0567403	0.0301637	-0.0459825	-0.040208	NA	0.0596638	-0.0294228	0.0625598	-0.0141477	-0.00114351	-0.01882	-0.00332276	0.0388952	-0.0065186	0.00535134	-0.0429716	0.0695804
PC(18:1_18:1)	0.00490526	0.0352951	-0.0170209	0.000955916	-0.0168894	NA	0.038879	-0.00907855	0.0574971	-0.03921	0.0182745	-0.00663752	0.0317646	0.0227412	0.0476572	0.00849619	-0.0497705	0.0710773
PC(18:1_18:2)	0.039359	0.0280372	0.0361493	0.0221181	0.0028941	NA	0.0460641	0.0190083	0.049265	-0.007775	0.0354822	0.0329717	0.0373288	0.0298228	0.0619366	0.0193789	-0.0388905	0.0934529
PC(18:1_18:3)	0.00224245	0.051283	0.0386682	-0.0203876	-0.0325123	NA	0.0521188	-0.0170314	0.0561589	0.00331989	-0.00375011	-0.000335149	0.0162632	0.0258898	0.0383364	-0.0148308	-0.0101896	0.055967
PC(18:2_18:2)	0.0486573	0.0201809	0.0502233	0.0203641	0.00143658	NA	0.0465029	0.0275079	0.0393726	0.0508468	0.0125277	0.0485961	0.034913	0.0320612	0.06915	0.0231147	-0.0266226	0.0851699
PC(18:2_18:3)	0.0295389	0.0436303	0.0419416	0.00616937	-0.0140587	NA	0.0520759	0.0107176	0.0435881	0.0395031	0.0111416	0.0225954	0.0304415	0.0319966	0.0616919	-0.00184432	0.000713604	0.0559413
PC(14:0_20:2)	0.00420547	0.0396158	0.0711558	-0.0203092	-0.0129405	NA	0.0418876	0.00330139	0.0323558	0.0162157	-0.00378773	-0.00829828	0.0117906	0.0361948	0.00203465	-0.0126178	-0.0569027	0.0408718
PC(14:0_20:3)	-0.00535799	0.0601668	0.0389133	-0.047047	-0.0319421	NA	0.0600734	-0.006528	0.062145	-0.00489571	-0.0167847	0.043562	-0.0192194	0.0690398	-0.0296986	-0.0278773	-0.060736	0.0704053
PC(14:0_20:4)	0.0242973	0.0399041	0.0655896	-0.0149239	-0.0107675	NA	0.0540754	0.0213936	0.0543151	-0.00544341	-0.0160975	0.0624438	-0.0231175	0.0574453	-0.0440447	-0.0247739	-0.0309926	0.0563492
PC(14:0_20:5)	0.00854568	0.0481488	0.0506169	-0.0426951	-0.025534	NA	0.0552112	-0.00488827	0.0560865	0.0289341	-0.0157709	0.00852658	-0.00941006	0.0560638	-0.0550534	-0.0312166	-0.00510594	0.0810872
PC(16:0_20:1)	-0.00422497	0.037307	0.0743018	-0.0124606	-0.00242579	NA	0.0340063	-0.00696058	0.0528955	-0.0243936	-0.0114855	0.057071	-0.00749863	0.0331284	0.0153968	-0.00135781	-0.0898524	0.0975874
PC(16:0_20:2)	-0.00975427	0.0435912	0.0436885	-0.0209279	0.00158814	NA	0.0286689	-0.00835933	0.0410314	0.0378181	-0.0015238	-0.0527463	0.02794	0.042262	0.00211229	0.019689	-0.0839733	0.0385543
PC(16:0_20:3)	-0.0236997	0.054889	0.0194124	-0.0523485	-0.0409167	NA	0.0474652	-0.0283355	0.0617233	-0.0479416	-0.00720641	0.0421956	-0.0135733	0.0457496	0.00931653	-0.00874993	-0.114629	0.0336918
PC(16:0_20:4)	0.0175014	0.0232526	0.0707556	-0.0124963	-0.00543874	NA	0.0458482	0.0156169	0.0388625	-0.0551573	0.00113203	0.0907629	-0.00408101	0.0387938	0.00343699	0.00134092	-0.074667	0.043472
PC(16:0_20:5)	0.00409372	0.0456679	0.086557	-0.0429232	-0.0200989	NA	0.060032	-0.00303341	0.0584647	-0.0198691	-0.00523991	0.0514274	-0.00948249	0.0477486	-0.0383955	-0.00272536	-0.0322146	0.0874147
PC(18:0_20:0)	0.0135049	0.021717	0.0921247	-0.0499119	0.00134551	NA	0.0337122	-0.00521058	0.0496938	0.0292278	-0.0338947	0.052298	0.00864832	0.0434225	-0.0378952	0.0620704	-0.0521703	0.0889718
PC(18:0_20:1)	0.00741071	0.04424	0.0782354	-0.0189577	-0.0172256	NA	0.0516512	-0.00637397	0.0604981	-0.0362239	0.00246019	0.0460363	0.0051912	0.0363649	0.00296169	0.0135871	-0.0763337	0.112017
PC(18:0_20:2)	-0.00634882	0.0524867	0.0559377	-0.0160479	-0.027965	NA	0.0583767	-0.0217238	0.0634242	-0.0512771	0.0086929	0.0137781	0.00462084	0.0447274	0.00172833	0.0152577	-0.095687	0.099512
PC(18:0_20:3)	-0.0232768	0.0568208	0.0167867	-0.042431	-0.0482092	NA	0.050378	-0.0310798	0.0670459	-0.0626063	0.00736854	0.0200275	0.00451283	0.0429184	-0.00864698	0.00618586	-0.0727342	0.018861
PC(18:0_20:4)	0.0036609	0.00591043	0.0315124	-0.00034602	-0.0154702	NA	0.0260245	0.0138566	0.0247427	-0.0627267	0.0244272	0.0732131	-0.00195057	0.0209894	-0.0110388	0.0054069	-0.02783	-0.036184
PC(18:0_20:5)	-0.0221897	0.0387496	0.0335929	-0.0349868	-0.0434211	NA	0.0387923	-0.0341799	0.0475851	-0.0510769	0.0340671	-0.0232002	-0.0209748	0.018893	-0.031735	-0.020557	-0.00310311	0.070393
PC(18:1_20:1)	0.0110411	0.0407903	0.0289988	0.000547011	-0.0022704	NA	0.033475	0.00312448	0.0552463	-0.0660617	0.0114009	0.0534216	0.00094088	0.0288786	0.0179529	-0.00701964	-0.0757582	0.093449
PC(18:1_20:2)	-0.00872813	0.0479897	0.0223383	-0.0475751	-0.0285014	NA	0.0483561	-0.0164744	0.0642997	-0.0396934	-0.0226598	0.00658491	0.00725868	0.0474385	-0.0339564	-0.00321282	-0.0667173	0.0572857
PC(18:1_20:3)	-0.0188289	0.0615727	0.00898638	-0.0548419	-0.0491595	NA	0.0521626	-0.0254234	0.0701288	-0.0620133	-0.00714248	0.0235992	0.00626395	0.0501084	-0.00144027	-0.00459572	-0.0871145	0.0899733
PC(18:1_20:4)	0.0093157	0.030426	0.052113	-0.0377541	-0.0274345	NA	0.038518	0.0109767	0.0407586	-0.0718472	-0.00484097	0.0755217	-0.0068951	0.0315277	-0.0160242	-0.01969	-0.0235	0.0344906
PC(18:1_20:5)	0.000457715	0.0519701	0.0612784	-0.0626659	-0.033642	NA	0.0535252	-0.0146828	0.0650351	-0.0238098	-0.0181747	0.0178061	-0.00215978	0.0417743	-0.0557453	-0.0159867	-0.00137428	0.102193
PC(18:2_20:1)	0.00295945	0.0111083	-0.0550929	0.0390307	-0.00438059	NA	0.0104539	0.014577	0.0235009	-0.0462247	0.0573214	-0.0109856	-0.0041844	0.00460399	0.039332	-0.0231345	-0.0572908	0.0532447
PC(18:2_20:2)	0.00763685	0.0162031	-0.025676	0.0525861	-0.0068644	NA	0.0199364	0.00422883	0.0183105	-0.046613	0.0494686	-0.0063655	0.0144183	0.0136748	0.0806125	0.00904096	-0.0899404	0.0636809
PC(18:2_20:3)	0.00222607	0.0489631	0.0305265	-0.0556335	-0.0451949	NA	0.0540002	-0.0232977	0.0604999	-0.00756039	-0.0275731	0.0337703	0.018148	0.03326	0.0251489	0.0310457	-0.0860084	0.0989638
PC(18:2_20:4)	0.0306426	0.00811368	0.0617565	0.0074773	-0.0123152	NA	0.0435719	0.0323601	0.0279189	-0.00717993	0.00992516	0.0990702	-0.00231124	0.0303936	0.0458613	0.00675345	-0.0477081	0.0768119
PC(18:2_20:5)	0.0181174	0.0434136	0.0528107	-0.0385877	-0.0262909	NA	0.0541048	0.000145754	0.0591279	0.037579	-0.00482639	0.0175443	0.018137	0.037282	-0.0300667	0.00842984	-0.00361933	0.113639
PC(20:0_20:1)	0.00708914	0.00986083	0.0749882	0.00174954	0.00512935	NA	0.0289556	0.00403058	0.0341245	0.00374809	0.012308	0.0440159	-0.0198525	0.0121849	0.00712189	-0.00534046	-0.0373575	0.0479218
PC(20:0_20:2)	-0.00383955	0.0117224	0.0243755	0.0217606	-0.00586248	NA	0.0279627	0.0177426	0.0260139	-0.0297638	0.0164652	0.0607534	-0.011925	0.018492	0.0456095	-0.0205514	-0.0843575	0.0374404
PC(20:0_20:3)	-0.0160022	0.0494345	0.0129171	-0.0185061	-0.0432062	NA	0.0498883	-0.0158627	0.0468161	-0.0529914	0.0274621	0.0239505	0.00120131	0.0362396	0.0240647	-0.0224491	-0.0992396	0.0778408
PC(20:0_20:4)	0.000685184	0.0142537	0.0288017	0.0259803	-0.0177568	NA	0.0240781	0.0245518	0.013664	-0.0647906	0.0375501	0.0611806	-0.0169629	0.0147384	0.0349807	-0.0287945	-0.0686233	0.0583442
PC(20:0_20:5)	0.00143727	-0.00252013	0.0560789	0.00210203	-0.00360236	NA	0.0268097	0.00840076	0.022538	-0.00939918	0.0206307	0.067719	0.00264676	0.0122448	0.0289331	-0.0143322	-0.086848	0.0386567
PC(14:0_22:4)	0.0162997	0.0286845	0.0448118	-0.00779995	-0.0078848	NA	0.0418917	0.00222537	0.0361789	0.0238973	-0.00760624	0.0477162	-0.0141205	0.0547299	-0.00425634	-0.0136995	-0.0129223	0.0305978
PC(14:0_22:5)	0.0246211	0.060364	0.0596404	-0.0297849	-0.0197706	NA	0.0573891	-0.00733792	0.055051	0.00318541	-0.0182831	0.0465409	-0.00171071	0.0552047	-0.0240514	-0.0517888	-0.0166714	0.093444
PC(14:0_22:6)	0.0283454	0.024307	0.0563771	0.0407735	0.0117397	NA	0.042058	0.0264265	0.0381255	0.037291	0.0398793	-0.00856565	0.00359088	0.0563292	-0.0292901	-0.0313881	0.00695999	0.0898357
PC(16:0_22:4)	0.0193168	0.0439304	0.0454617	-0.0429666	-0.0138823	NA	0.0469434	0.00133211	0.0441316	-0.0102877	-0.0234189	0.0684314	0.00521189	0.0376632	0.0335895	-0.0224112	-0.0738217	0.0713988
PC(16:0_22:5)	0.0248457	0.039348	0.0813603	-0.0312143	-0.0163826	NA	0.0513767	-0.00859263	0.0423227	-0.0271663	-0.010069	0.0779891	0.0149219	0.0395843	0.025851	-0.0106575	-0.0275924	0.0988603
PC(16:0_22:6)	0.0279928	0.00436609	0.067973	0.0555013	0.0261046	NA	0.0262713	0.0242152	0.0221867	-0.0119865	0.0429897	0.0347494	0.0199373	0.0301701	0.0286337	0.0112232	-0.00761817	0.0727406
PC(18:0_22:4)	0.00908228	0.0418112	0.0354223	-0.0174954	-0.0235452	NA	0.0508796	-0.014432	0.0445711	-0.038282	-0.00988721	0.0565384	0.00157448	0.0379572	0.0375874	-0.0304286	-0.0516187	0.0777835
PC(18:0_22:5)	-0.00346567	0.0381063	0.0409609	-0.0614162	-0.0418635	NA	0.0437195	-0.0337665	0.0445305	-0.0319116	-0.0151775	0.0258139	0.0471531	0.0317367	-0.00196842	-0.00239688	-0.00659502	0.0718155
PC(18:0_22:6)	0.0128167	0.00567486	0.0381176	0.0663134	0.0154303	NA	0.0264757	0.00294901	0.0228309	-0.0320378	0.0617725	-0.016237	0.0146616	0.0239045	0.0117201	0.00493111	0.0138073	0.0508554
PC(18:1_22:4)	0.0189826	0.0471457	0.0210069	-0.0400154	-0.0186628	NA	0.0444135	-0.00115889	0.0444051	-0.0465857	-0.0104253	0.0569015	0.0101968	0.0176953	0.0190938	-0.0373764	-0.0426642	0.071614
PC(18:1_22:5)	0.0121979	0.0457997	0.0711412	-0.0518293	-0.0273872	NA	0.0429592	-0.0199678	0.041784	-0.0317226	-0.0254831	0.0520808	0.0252255	0.0296075	-0.0339578	-0.0137385	0.0154222	0.107315
PC(18:1_22:6)	0.0198817	0.0310317	0.0439296	0.0384338	0.00277386	NA	0.0357015	0.0107372	0.0349646	-0.0208164	0.0477084	-0.00920395	0.0303368	0.02906	0.02906	-0.0169601	0.0109838	0.0910479
PC(18:2_22:4)	0.023306	0.0272185	0.00957997	-0.00755797	-0.0178749	NA	0.0390578	0.00175142	0.0351552	-0.0230845	0.00283362	0.0262389	-0.000899396	0.0222706	0.000613627	0.00959831	-0.00661303	0.0588573
PC(18:2_22:5)	0.0286704	0.0420607	0.0764801	-0.0265914	-0.0219283	NA	0.0524432	-0.00847412	0.0522744	-0.0162442	-0.0152013	0.0578635	0.0235877	0.0443104	0.0147511	-0.00093545	-0.0218275	0.108047
PC(18:2_22:6)	0.0397728	0.0166586	0.0621995	0.0429084	0.0185069	NA	0.0392963	0.0342605	0.0325813	0.0341065	0.045936	0.0181449	0.047211	0.0450763	0.0478908	0.0183372	0.0202401	0.0817211
PC(20:0_22:4)	0.0179611	0.00497846	0.0370677	0.02419	-0.00185368	NA	0.031434	0.000637662	0.0241365	-0.00694243	0.0215201	0.0781997	0.0101426	0.0282847	0.0655535	-0.0065199	-0.0220299	0.0591794
PC(20:0_22:5)	0.0130699	0.0355037	0.0235213	-0.0177285	-0.0253062	NA	0.0331323	0.00192466	0.0272384	-0.0495347	0.0150171	0.0418388	0.00414099	-0.00357843	0.0151818	-0.0166334	-0.0486088	0.0654613
PE(16:0_16:0)	0.0432588	0.0332138	0.0702556	-0.0106968	0.038041	NA	0.048372	0.0484586	0.051521	0.0505993	0.00924753	0.0602856	0.0508855	0.0532851	0.0242728	0.0602693	0.00597732	0.0487293
PE(16:0_16:1)	0.00179052	0.0623969	0.0637394	-0.0643678	-0.0214932	NA	0.0594094	-0.000739076	0.0625801	0.00657234	-0.0475228	0.016184	0.0270584	0.0506133	0.018588	0.0282503	-0.0911557	0.0257827
PE(18:0_16:0)	0.0538278	0.0344441	0.0763191	0.0123886	0.0516325	NA	0.0440949	0.0421144	0.0481217	0.0748768	0.0280572	0.0336269	0.064395	0.031773	0.0376338	0.0799598	0.00608163	0.0353155
PE(18:0_16:1)	0.0197636	0.058268	0.073037	-0.0505947	-0.0113472	NA	0.0642235	0.00098449	0.068273	0.0119545	-0.0304089	2.83012e-05	0.0261675	0.0648066	0.0194222	0.0525504	-0.0324678	0.0236836
PE(18:1_16:1)	0.0112184	0.0571627	0.0481018	-0.0254809	-0.00822862	NA	0.0652973	-0.00404718	0.0628698	0.00134872	-0.0167672	0.0162493	0.0415258	0.0492076	0.0721642	0.0141137	-0.0423193	0.0348805
PE(18:2_16:1)	0.0533472	-0.00919572	0.0657659	-0.0105822	0.0248111	NA	0.00780789	0.0217966	0.0199795	0.0604378	-0.0214264	0.0800908	0.050393	0.0122766	0.0256975	0.0491136	-0.0391249	0.0823907
PE(O-16:0_16:0)	0.0277388	-0.0300387	0.0348799	-0.00708273	0.0173764	NA	0.00495543	0.019441	0.0155179	0.00759556	-0.0354612	0.0433342	-0.0505376	0.00555093	-0.0160414	0.0215315	-0.0500935	0.00754865
PE(O-18:0_16:0)	0.0243117	-0.0528788	0.0194107	-0.00874396	0.0199395	NA	-0.0183109	0.0306106	-0.01969	0.0327766	-0.0120255	0.0707485	-0.0154036	-0.0134524	0.0104714	-0.027395	-0.00876973	-0.0412773
PE(O-18:0_16:1)	0.01318	-0.0166625	0.0575035	-0.0254015	-0.0141633	NA	0.0200455	0.0220237	0.00575615	0.0319939	-0.0363877	0.0315371	-0.0120983	0.00314835	0.00141617	-0.034562	-0.0597966	0.0799486
PE(P-16:0_16:0)	0.0026985	0.0274953	0.0122385	-0.0229031	-0.00394596	NA	0.0226026	-0.01203	0.0317902	0.00551429	0.0109465	0.0258817	0.00736386	0.0355072	-0.0340921	0.0147676	-0.00444252	-0.0194044
PE(P-16:0_16:1)	0.0308472	-0.0301173	0.0872966	-0.0502163	0.0038386	NA	0.0205899	0.00148221	0.0392857	0.0437053	-0.0438643	0.0718069	0.0407925	0.0348915	0.0233242	0.0162643	-0.0298443	0.0787855
PE(P-18:0_16:0)	0.0478276	-0.0320943	0.0430828	2.16429e-05	0.0210388	NA	0.0035063	0.018161	0.0270154	0.0629815	-0.0400084	0.0744022	0.0336507	0.0118813	0.00985239	0.0328161	-0.0364876	0.0885455
PE(P-18:0_16:1)	0.0350485	-0.0197031	0.0661613	-0.0487019	0.00359322	NA	0.015598	-0.00994849	0.0304014	0.0575529	-0.0463817	0.0674864	0.031958	0.0508489	0.0130941	0.0163124	-0.0195887	0.0384309
PE(P-18:1_16:0)	0.0199766	-0.0441163	-0.0300608	0.0537505	0.0292073	NA	-0.022133	0.0402175	-0.0154372	-0.0632563	0.0400728	0.0266773	0.0129863	-0.0235314	0.0364249	-0.00557306	0.0202691	0.0316439
PE(P-18:1_16:1)	0.0332083	-0.0239347	0.0828663	-0.0132936	0.00995805	NA	0.0246059	0.0208723	0.0380352	-0.0023967	-0.0312012	0.0814798	-0.00465455	0.0318314	-0.00332812	0.0261318	-0.0411775	0.0157813
PE(14:0_18:1)	0.0481658	0.0411269	0.0836923	-0.00293462	0.0345384	NA	0.0561671	0.044751	0.0479048	0.0657573	0.00282623	0.0498656	0.0422121	0.0546292	0.0441036	0.0437653	-0.0140492	0.0561222
PE(16:0_18:1)	0.0232357	0.0524006	0.051096	0.00947568	0.0081582	NA	0.0628484	0.0112915	0.0463511	-0.00807091	0.0334056	0.0163445	0.0493305	0.0319665	0.0804535	0.0504956	-0.0359892	0.0475945
PE(16:0_18:2)	0.0417335	0.0630611	0.0400096	-0.00511969	0.0310942	NA	0.0626325	0.0381514	0.045204	0.0351019	0.0245227	0.0222808	0.0529497	0.03255	0.0848271	0.0523045	-0.0277187	0.0277016
PE(16:0_18:3)	0.0288195	0.056291	0.0565334	-0.0156271	0.00737649	NA	0.0631928	0.0141917	0.0555372	0.0129995	-0.00869151	0.0114704	0.0522886	0.0436827	0.0673867	0.0366404	-0.0116727	0.0308274
PE(18:0_18:0)	0.0451602	0.047795	0.0263357	0.0287081	0.0407591	NA	0.0520356	0.0352589	0.0446997	0.0569633	0.0421563	0.00532087	0.0550765	0.0396652	0.0684912	0.0411533	0.0106823	0.0551777
PE(18:0_18:1)	0.0460577	0.0492117	0.0199644	0.0322637	0.0422511	NA	0.0511287	0.0334165	0.0401672	0.0312407	0.0450248	-0.00858215	0.0630981	0.0394503	0.076964	0.045321	0.0121799	0.0391982
PE(18:0_18:2)	0.049922	0.0573258	0.00819927	0.0183869	0.0430808	NA	0.056279	0.0401347	0.0462448	0.041095	0.0389283	-0.00789014	0.0614436	0.033897	0.0851484	0.0511662	-0.00682088	0.0188042
PE(18:0_18:3)	0.0229131	0.0651858	0.0389314	-0.0247321	-0.00529183	NA	0.0691257	0.00286528	0.0617217	0.00828132	0.00939629	-0.0315879	0.0428893	0.0448341	0.0920435	0.0264512	0.0119922	0.0148897
PE(18:1_18:1)	0.0415459	0.0256937	-0.000991121	0.0318057	0.0450231	NA	0.0297478	0.0502171	0.0197334	0.0187404	0.0438294	0.0199907	0.0542875	0.0347791	0.0902054	0.00211158	0.03391	0.0027256
PE(18:1_18:2)	0.0543868	0.0444924	0.0421758	0.0184372	0.0467973	NA	0.0516069	0.0568794	0.0356468	0.0477847	0.0317154	0.0256515	0.0606796	0.0436984	0.0817248	0.0240033	0.0165496	0.0260619
PE(18:1_18:3)	0.0396484	0.0422719	0.0278084	0.0312637	0.0279394	NA	0.0335134	0.0490992	0.0225337	0.0340347	0.0378426	0.0100063	0.0371316	0.0319343	0.0907851	-0.0239228	0.0564271	-0.0312455
PE(18:2_18:2)	0.0595125	0.0364694	0.0282746	0.037217	0.0542375	NA	0.0425782	0.0636513	0.0242635	0.0558519	0.0380077	0.0328645	0.0646622	0.0409569	0.0837954	0.0179383	0.0288599	0.0242335
PE(18:2_18:3)	0.0409028	0.0354039	0.00180394	0.0370355	0.0278791	NA	0.0242741	0.0477892	0.0113162	0.0164661	0.0488997	0.00778544	0.0505267	0.0340718	0.0832857	-0.0246184	0.0703554	-0.0225378
PE(O-16:0_18:0)	0.0178952	-0.0253111	0.0359282	0.00935553	0.00528387	NA	0.00776611	0.00418391	0.0125655	0.0521264	-0.00280414	0.0854157	-0.0165391	-0.00751066	0.0427117	0.013749	-0.0467755	0.0709842
PE(O-16:0_18:1)	0.0326638	-0.0367884	0.0609145	-0.0103594	0.0169578	NA	0.0040605	0.000559328	0.0146381	0.0068084	-0.0163803	0.0625694	-0.033901	-0.00935242	0.0198031	0.0314084	-0.040271	0.0650534
PE(O-16:0_18:2)	0.0492431	-0.0119319	0.0739763	-0.00335227	0.0195411	NA	0.0230722	0.0142144	0.0122171	0.0489182	-0.00718596	0.0932719	0.00622333	0.0097976	0.0631878	0.0415188	-0.0285346	0.088388
PE(O-16:0_18:3)	0.0271368	-0.000726467	0.0360304	-0.0103746	-0.00156347	NA	0.0225925	-0.00513495	0.0129273	0.0223775	-0.0126089	0.0642079	0.0191804	-0.00612295	0.033571	0.0255454	-0.0402699	0.0609162
PE(O-18:0_18:0)	0.0361479	-0.0101605	0.0480681	-0.0104411	0.022708	NA	0.0165837	0.0110549	0.0242525	0.0261721	-0.0142809	0.0730367	-0.00598371	-0.00596926	0.00933119	0.0585081	-0.0301316	0.0932292
PE(O-18:0_18:1)	0.0465865	0.0119912	0.040161	-0.0225191	0.015586	NA	0.0390382	0.0248378	0.0392862	0.0706071	-0.0293494	0.062536	0.0224854	-0.00937392	0.0512475	-0.0120758	-0.080552	0.107416
PE(O-18:0_18:2)	0.0507936	0.0384784	0.0721994	-0.0108971	0.025288	NA	0.0565691	0.0419518	0.0520889	0.0534154	-0.00157883	0.0431706	0.0512964	0.0236881	0.0835871	0.0510309	-0.0242708	0.0509798
PE(O-18:0_18:3)	0.0262837	0.0415932	0.0496198	-0.0226619	0.0117146	NA	0.0528635	-0.00309409	0.0477889	0.0642869	-0.0149045	0.0181226	0.0333758	0.0414801	0.0741443	0.0229748	0.0150235	0.0277624
PE(P-14:0_18:1)	0.0303768	0.00485372	0.0728067	-0.0434228	0.0209334	NA	0.025008	0.00257888	0.0379886	0.0586156	-0.0457716	0.0425971	0.00112804	0.0287076	-0.029643	0.0594873	-0.0244125	0.0627975
PE(P-16:0_18:0)	0.0184997	0.0397925	0.0295439	-0.0265458	-0.0098575	NA	0.0340966	-0.0258208	0.0478938	-0.018548	-0.0229804	0.00454098	0.0125069	0.0217975	0.00361851	0.0145005	-0.0435598	0.0938636
PE(P-16:0_18:1)	0.0376787	-0.0356811	0.0527834	-0.00844997	0.0273728	NA	-0.00215712	0.0227076	0.00897324	0.0435942	-0.0290891	0.0881216	0.014298	0.00387616	0.0457075	0.0261167	-0.0152334	0.0869542
PE(P-16:0_18:2)	0.0435476	-0.0174747	0.0849579	-0.00143438	0.0274171	NA	0.0214815	0.0310479	0.012875	0.0499229	-0.00923771	0.099657	0.0285735	0.0103986	0.0605511	0.0329615	-0.0376603	0.090439
PE(P-16:0_18:3)	0.0296061	-0.00856632	0.0548605	-0.0120934	-0.000136972	NA	0.0221808	0.00442153	0.0189414	0.0443516	-0.0203934	0.0768408	0.00974811	0.00167634	0.0423821	0.0322444	-0.0197875	0.0772721
PE(P-16:1_18:1)	0.0326337	-0.00622857	-0.0118869	0.00958044	0.0126112	NA	0.00560014	0.0149877	0.0176082	0.00735432	0.0305401	0.0285029	0.00688668	-0.00978488	0.0753584	0.0126512	-0.0334259	0.0759411
PE(P-18:0_18:0)	0.0455233	-0.0254788	0.0563224	-0.00738021	0.02416	NA	0.000779574	0.0180884	0.0184951	0.0424668	-0.0196142	0.0888878	0.00851442	-0.00820004	0.0347422	0.00900921	-0.0543023	0.121298
PE(P-18:0_18:1)	0.0448834	-0.0252429	0.0714604	-0.00679463	0.0241355	NA	0.00200544	0.0111995	0.0176105	0.0434903	-0.0298366	0.0974348	0.0152611	0.00358233	0.0244532	0.0165133	-0.0493398	0.108667
PE(P-18:0_18:2)	0.0492043	-0.0175325	0.0752577	-0.00414082	0.0176623	NA	0.0162929	0.0150653	0.0110389	0.0697862	-0.0230506	0.0982538	0.0194378	0.000631278	0.0491955	0.0303652	-0.0644133	0.0779282
PE(P-18:0_18:3)	0.0250466	-0.00434832	0.070667	-0.0194426	-0.00889131	NA	0.0169574	-0.0106817	0.0204583	0.0730906	-0.0306431	0.0656714	0.0214554	-0.00535329	0.00965887	0.0227708	-0.0383547	0.0848172
PE(P-18:1_18:0)	0.0193175	-0.0172535	0.032485	0.0150426	0.0142113	NA	-1.88634e-05	0.00961359	0.00597805	-0.0393948	-0.00134246	0.0239671	-0.0126156	-0.00892346	0.0278517	-0.00422285	-0.0667135	0.0269368
PE(P-18:1_18:1)	0.034571	-0.0396968	0.0292941	0.0290827	0.0274229	NA	-0.00853137	0.0275545	-0.00466728	-0.0295009	0.0028407	0.0852161	0.00575374	-0.00753099	0.0438919	0.0165937	-0.0414626	0.095512
PE(P-18:1_18:2)	0.0395122	-0.0179047	0.0468328	0.0185212	0.0183999	NA	0.0123027	0.0320892	0.00569297	0.000903633	0.002232	0.0934208	0.0238025	0.00353786	0.0794123	0.0378156	-0.0342067	0.0833723
PE(P-18:1_18:3)	0.0201216	-0.00406692	0.0455026	-0.00245329	-0.010986	NA	0.0139434	0.0108505	0.0128921	-0.00090935	0.000465194	0.0609604	0.0128508	-0.00379999	0.0440863	0.00489894	0.00289074	0.0533754
PE(P-18:2_18:2)	0.0350298	-0.0251013	0.0298291	0.0508322	0.0286365	NA	0.00115757	0.0450598	-0.0134306	-0.0112852	0.0386205	0.0549532	0.020965	0.00412833	0.0809292	0.022838	-0.0283958	0.0398704
PE(16:0_20:1)	-0.00490679	0.0402886	-0.0154446	-0.0172215	0.0100193	NA	0.0251317	-0.0046234	0.0324578	-0.0245346	0.0243004	-0.0147746	0.0487118	0.015098	0.059862	0.0253196	-0.0292817	0.0189148
PE(16:0_20:2)	-0.0143534	0.0239026	-0.0462936	0.0159153	0.00275707	NA	0.00590701	-0.0159029	0.01923	-0.0392157	0.0401718	-0.0368575	0.00572944	0.0177372	0.0276856	-0.0250202	-0.0161243	0.0135903
PE(16:0_20:3)	-0.00504952	0.0561045	-0.0186506	-0.0535297	-0.0139224	NA	0.0505397	-0.0173039	0.0620933	-0.0409469	0.00230226	-0.019708	0.0396076	0.03313	0.0422229	0.0360129	-0.0521848	0.0190686
PE(16:0_20:4)	0.0239352	0.053729	0.010935	-0.0253279	0.021804	NA	0.0455385	0.00912015	0.0486616	-0.0552397	0.0114164	0.0512736	0.0331602	0.0387711	0.0751152	0.0246718	-0.03714	0.00591395
PE(16:0_20:5)	0.00439812	0.0405482	0.0255036	-0.0559383	-0.000469522	NA	0.0458874	-0.00938409	0.0482663	0.0161026	-0.0122396	-0.0254802	0.0499937	0.0463779	-0.0164049	0.0274533	-0.00089975	0.0245295
PE(18:0_20:1)	0.0222013	0.0351443	-0.023561	0.0280032	0.0362971	NA	0.025448	0.00769074	0.027827	-0.0449446	0.0431684	-0.00849684	0.0547982	0.0374773	0.055119	-0.00681177	0.000270165	0.0226421
PE(18:0_20:2)	0.00615287	0.0582584	-0.0344969	-0.00275671	0.0137942	NA	0.042118	-0.0119667	0.0428286	-0.0422897	0.0351083	-0.0451418	0.0398093	0.0362054	0.0590203	0.0174145	-0.0147312	0.056229
PE(18:0_20:3)	-0.0111147	0.0653299	-0.0524953	-0.0380021	-0.0175165	NA	0.0503027	-0.0234004	0.059956	-0.0479453	0.0214432	-0.04387	0.0487517	0.0453751	0.0445458	0.0293359	-0.0213731	0.0126274
PE(18:0_20:4)	0.002118	0.0451962	-0.0540664	-0.00765331	0.0164034	NA	0.0301008	-0.00771514	0.0383652	-0.0608384	0.0327202	0.0334271	0.0270009	0.0366256	0.0625535	0.0206056	-0.0139129	-0.0192797
PE(18:0_20:5)	0.00757794	0.0594885	0.0259846	-0.0643985	-0.005758	NA	0.0544875	-0.0159668	0.0618156	-0.019736	-0.00175062	-0.0384863	0.042032	0.0398843	-0.0113604	0.0295481	0.017501	0.0545984
PE(18:1_20:1)	0.0336436	0.0203659	-0.00722891	0.0371523	0.0453653	NA	0.0178564	0.0284884	0.0108828	-0.0202265	0.0412333	0.0240785	0.0470202	0.0433275	0.0891169	-0.0317753	0.0277877	-0.00601318
PE(18:1_20:2)	0.004633	0.0296872	-0.0633614	0.0129392	0.0146281	NA	0.0118358	0.00197628	0.00669795	-0.0350903	0.0394801	-0.0253386	0.0187495	0.0282115	0.0800805	-0.0312506	0.0283742	-0.0086974
PE(18:1_20:3)	0.0114941	0.0702326	0.00725354	-0.0638027	-0.00828698	NA	0.0602937	-0.00383408	0.0734348	-0.0185098	-0.0113957	-0.00541939	0.0463711	0.0557674	0.0322988	0.0403796	-0.0182458	0.0354684
PE(18:1_20:4)	0.0254059	0.055167	-0.006003	-0.0420696	0.0192085	NA	0.0421209	0.0140135	0.0569425	-0.0264153	0.00046828	0.0411019	0.0390767	0.0461423	0.0280882	0.0202058	-0.0177789	0.021573
PE(18:1_20:5)	0.0213773	0.0546251	0.0547891	-0.0497674	0.0123354	NA	0.0550752	0.0158027	0.0603565	0.024221	-0.0150822	-0.0145061	0.0334905	0.03458	-0.0295507	0.0151699	0.0429177	0.0646278
PE(18:2_20:1)	0.00791512	0.0193645	-0.0746559	0.04135	0.0232277	NA	0.0202086	0.0191536	0.0162561	-0.0116628	0.0557855	-0.0191351	0.0339453	0.0151823	0.101251	-0.0161891	0.0070681	-0.0242954
PE(18:2_20:3)	0.0230459	0.0472828	0.0248342	-0.0330185	0.0059475	NA	0.0556399	0.00742461	0.0551019	0.0105987	-0.0108015	0.0223144	0.0416628	0.0510105	0.0362356	0.00110373	-0.0305151	0.0498975
PE(18:2_20:4)	0.0428312	0.0427302	0.0222648	-0.00452433	0.035144	NA	0.0426761	0.0351564	0.0497147	0.0186161	-0.00132165	0.0473212	0.0517974	0.0387526	0.0474677	0.0385636	0.0114599	0.0186092
PE(O-16:0_20:1)	0.00455176	-0.0428368	0.0174761	-0.0175401	-0.00507358	NA	-0.0136583	-0.00393706	-0.00148637	0.0258404	-0.0271507	0.0787916	-0.0222208	-0.0204931	0.0277943	0.0111331	-0.0767049	0.0511695
PE(O-16:0_20:2)	0.0104451	-0.0096412	0.0471742	-0.0192598	-0.00528218	NA	0.00193829	-0.0238794	0.00589288	0.0318898	-0.00630094	0.0566419	-0.00702119	-0.0195525	-0.00379428	0.00325373	-0.0622215	0.00964772
PE(O-16:0_20:3)	0.0335991	-0.0234474	0.0289052	-0.0223312	0.0102982	NA	0.00116271	0.00658414	0.0242584	0.0462514	-0.0363167	0.0746761	0.0106817	0.000950803	0.0114603	0.0209327	0.0205255	0.0520291
PE(O-16:0_20:4)	0.0373281	-0.0273414	0.0655145	-0.0120879	0.0183145	NA	0.00382766	0.0190417	0.0105751	0.0307452	-0.0207505	0.0894627	-0.0114571	0.0182429	0.00297751	0.0292112	0.0108861	0.0262364
PE(O-16:0_20:5)	0.0295167	-0.0375142	0.0380355	0.0291871	0.0272611	NA	-0.00956533	0.0378706	-0.0134871	-0.0195821	-0.00824178	0.095377	0.0141322	0.0102236	-0.0208884	-0.00238784	0.0517715	0.0274767
PE(O-18:0_20:1)	0.00396314	-0.0282101	-0.000790981	-0.0260683	0.0050569	NA	-0.0115086	-0.00389392	-0.00294765	-0.00733243	-0.0130794	0.0639171	0.0074217	0.0149859	0.0149426	0.00797107	-0.0582214	0.0485967
PE(O-18:0_20:2)	0.0108938	-0.0279123	0.0115429	-0.0341649	0.00744878	NA	-0.0169888	0.00154286	0.0116936	0.00339251	-0.0262089	0.0748564	0.0116663	0.00241772	-0.00882015	0.0152633	-0.0686873	0.054282
PE(O-18:0_20:3)	0.0155626	0.0151828	0.0424907	-0.0673507	-0.0161714	NA	0.0274349	-0.0164448	0.0478848	0.011967	-0.0460381	0.0293631	0.0548145	0.00531719	0.0166161	0.0202879	0.00525404	0.0370611
PE(O-18:0_20:4)	0.0189388	-0.0173572	0.00138166	-0.0453495	0.0150873	NA	0.000324148	0.0100136	-0.000437496	-0.0063605	-0.0376045	0.0728603	0.0269211	-0.00238023	0.0103798	0.00137259	0.0075794	0.0128887
PE(P-16:0_20:1)	0.0138065	-0.0434893	-0.0125374	-0.0135731	0.0150429	NA	-0.022419	0.0119714	-0.0166292	-0.00325848	-0.0251912	0.0762124	-0.0204643	-0.0206909	0.0263059	-0.00899552	-0.0095284	0.0727628
PE(P-16:0_20:2)	0.0256369	-0.0431302	0.0226396	-0.00645446	0.0262838	NA	-0.0150117	0.0161074	-0.00925093	-0.0199991	-0.0134377	0.0463874	0.0126149	-0.000579101	0.0214904	0.0237435	-0.0104517	0.0519781
PE(P-16:0_20:3)	0.0467486	-0.0297612	0.0535491	-0.0205319	0.0238603	NA	0.000412903	0.0168301	0.0173159	0.0277641	-0.034995	0.081428	0.0392969	0.0190428	0.0259132	0.0350354	0.0100617	0.0771443
PE(P-16:0_20:4)	0.032795	-0.0467985	0.0338733	0.0287711	0.0293415	NA	-0.0135054	0.0278706	-0.0137148	-0.0152965	-0.00487326	0.0999905	0.0151809	0.00839685	0.0375539	-0.00133151	0.0410699	0.0109168
PE(P-16:0_20:5)	0.0356914	-0.00839376	0.076681	-0.0104112	0.0162691	NA	0.0110582	0.0182715	0.00756605	0.0225857	0.00521553	0.0469734	0.0274143	0.0179247	-0.0145563	0.000690489	0.0354259	0.0626581
PE(P-18:0_20:1)	0.0160841	-0.0379967	-0.0212525	-0.00740646	0.0198887	NA	-0.0284946	0.0096661	-0.0133755	0.00655012	-0.021041	0.068857	0.0016326	-0.00805254	0.0254076	-0.0159307	-0.0359797	0.0748912
PE(P-18:0_20:2)	0.0355772	-0.0403506	0.0167293	-0.0167216	0.0292337	NA	-0.0209163	0.00630357	-0.00364485	0.0150296	-0.0328842	0.0683779	0.0345868	-0.00145875	0.0219139	0.00782063	-0.030165	0.0880059
PE(P-18:0_20:3)	0.0420485	-0.0262687	0.0437341	-0.0521779	0.0158423	NA	-0.00693517	-0.00346549	0.0193291	0.0340768	-0.0505857	0.07752	0.0424173	0.0117995	0.0042144	0.0209712	-0.039055	0.0773173
PE(P-18:0_20:4)	0.0298725	-0.0451613	0.0174355	0.00826167	0.0206162	NA	-0.0214288	0.0111967	-0.0142744	0.000562138	-0.0179717	0.102567	0.0184375	0.00126369	0.0184988	0.000499738	-0.00706985	0.0296751
PE(P-18:0_20:5)	0.029455	-0.0168741	0.0564226	-0.0125886	0.00524704	NA	0.00599537	0.00632909	0.0178611	0.0210444	-0.00841963	0.0588462	0.0392204	0.0132627	-0.0263953	0.0058269	0.0273366	0.0657255
PE(P-18:1_20:1)	0.00851591	-0.0498466	-0.0185123	0.0255126	0.0201567	NA	-0.0298053	0.0180671	-0.0219316	-0.03575	0.000464997	0.0663293	0.00302821	-0.0185047	0.0239217	-0.00897025	-0.00894334	0.0660033
PE(P-18:1_20:2)	0.0248599	-0.0269707	0.0279969	0.0112909	0.0274545	NA	-0.0131892	0.0183807	-0.0135949	-0.0406986	-0.00762591	0.0673476	0.0259137	-0.010655	0.023404	0.0081315	-0.0728822	0.0866621
PE(P-18:1_20:3)	0.0345259	-0.0368249	0.0338811	-0.0238527	0.0135764	NA	-0.00855202	0.00355512	0.014072	0.00441193	-0.0378275	0.0926992	0.0353784	0.00431823	0.0168166	0.03122	-0.0144335	0.0568004
PE(P-18:1_20:4)	0.0258032	-0.0388507	0.0520614	0.0335077	0.021384	NA	-0.00857024	0.0278585	-0.00677214	-0.0398489	0.00149012	0.110381	0.017446	-0.0051077	0.0372782	0.00641861	0.0204481	-0.000213332
PE(P-18:1_20:5)	0.0277077	-0.0109681	0.0724979	0.00824691	0.00903794	NA	0.00797112	0.0136597	0.00556939	0.0109637	0.016581	0.0289809	0.0358416	0.0041218	-0.0022999	0.00653124	0.0529676	0.0662296
PE(P-18:2_20:4)	0.0355648	-0.0319567	0.0429167	0.0432084	0.0316613	NA	-0.00890932	0.0428467	-0.013462	-0.0549529	0.017436	0.0918898	0.0177685	0.00846303	0.0426895	-0.00639329	0.0264153	0.0127577
PE(16:0_22:4)	-0.00664212	0.0432988	0.019483	-0.035171	-0.0222627	NA	0.0506469	-0.00673688	0.0553979	-0.0428764	-0.0208516	0.0504846	-0.0116787	0.0390115	0.0511171	0.0103897	-0.0879901	0.0329978
PE(16:0_22:5)	0.00551543	0.059595	0.035386	-0.059807	-0.0154099	NA	0.0557937	-0.0065801	0.0529175	-0.0548521	-0.0241804	0.038997	0.0454173	0.0176736	0.0466658	0.0329505	-0.0396729	0.0405694
PE(16:0_22:6)	0.0211054	0.0270866	0.0158972	0.0215241	0.0341599	NA	0.033032	0.0266805	0.0292659	-0.0395017	0.0464224	0.0273131	0.0407746	0.0106673	0.0457769	0.0432454	-0.00200134	0.0141804
PE(18:0_22:4)	-0.00182718	0.0451813	0.00990884	-0.00655555	-0.0152239	NA	0.0515239	-0.0150806	0.0546735	-0.0430107	0.0021048	0.0415728	0.0107458	0.0394692	0.0747339	0.0117431	-0.0600336	0.00494616
PE(18:0_22:5)	0.00470377	0.0629029	0.00314827	-0.0429941	-0.0141181	NA	0.0533879	-0.0184703	0.0613539	-0.0444667	-0.0173783	0.0175166	0.0465722	0.0257466	0.0491364	0.0278177	-0.0152568	0.0207002
PE(18:0_22:6)	0.00964414	0.0399756	0.0135522	0.0414185	0.0322948	NA	0.0391589	0.0155651	0.0376158	-0.0353788	0.0661204	-0.0254302	0.0395711	0.0264022	0.056064	0.0488433	0.00435659	0.00107995
PE(18:1_22:4)	0.0245154	0.0325226	0.0236788	0.019222	0.00730375	NA	0.0362298	0.011077	0.0413239	-0.0815729	0.0108298	0.0582628	0.0102301	0.0321818	0.0841706	-0.00022952	0.018041	-0.0182422
PE(18:1_22:5)	0.0356622	0.0519198	0.060192	-0.0327465	0.0100043	NA	0.0577782	0.0383044	0.0611869	0.00817921	-0.0179292	0.0422066	0.0476517	0.0358393	0.0362318	0.0414387	0.026819	0.0448356
PE(18:1_22:6)	0.0375465	0.0456346	0.0192821	0.0510176	0.0463471	NA	0.0424077	0.0340224	0.0326823	0.00981972	0.0644423	-0.00859026	0.049358	0.0351263	0.0902733	0.0199749	0.0285132	0.0152346
PE(O-16:0_22:4)	0.0215677	-0.0256359	0.0433998	-0.0100421	0.00362033	NA	0.00357435	-0.00608223	0.0110189	0.00185676	-0.0270484	0.100134	-0.0372503	-0.0196617	0.0307362	0.0209762	-0.0537799	-0.0445907
PE(O-16:0_22:5)	0.0372054	-0.00857485	0.102224	-0.0366842	0.0015969	NA	0.0262105	0.0103155	0.0226099	0.0299225	-0.0401125	0.0889452	-0.00565345	0.0194121	-0.00850137	0.061035	-0.0419605	0.073288
PE(O-16:0_22:6)	0.0382879	-0.0286668	0.0693602	0.0357644	0.0349547	NA	0.00256696	0.0430352	-0.00935617	0.0306593	0.0338083	0.0646368	0.00880226	0.00183157	-0.00777967	0.0391378	0.0111613	0.0386251
PE(O-18:0_22:4)	0.0207624	-0.018814	0.0529221	-0.0128456	0.00506744	NA	0.00143456	-0.00916908	0.0100418	0.00421229	0.00329729	0.0938123	-0.0170783	-0.00993148	0.0363224	0.0368571	-0.0981638	0.0312392
PE(O-18:0_22:5)	0.0356401	-0.0156616	0.0885666	-0.0243922	0.00797797	NA	0.0131537	0.00785458	0.0150845	0.0187472	-0.0310565	0.0906251	-0.003861	0.00915539	-0.0236579	0.0625259	-0.0451452	0.0767766
PE(O-18:0_22:6)	0.0327296	-0.0286278	0.0474642	0.0430494	0.034156	NA	-0.00765296	0.0203548	-0.00596152	0.0184078	0.0231415	0.0440937	0.0120324	0.0111729	-0.0109455	0.010987	0.0179955	0.0298984
PE(P-16:0_22:4)	0.0212947	-0.0394192	0.0445247	0.00681736	-0.000189535	NA	0.00633801	0.0187176	-0.00156523	-0.0187133	-0.00900894	0.112506	-0.0356974	0.00587873	0.0430271	0.0122523	-0.0589412	0.0158731
PE(P-16:0_22:5)	0.033989	-0.019837	0.107304	-0.0170779	0.00697157	NA	0.0202539	0.0208563	0.0128393	0.000245441	-0.0201748	0.110007	0.00831588	0.0209225	0.0236397	0.0330823	-0.0397445	0.0488364
PE(P-16:0_22:6)	0.0306758	-0.0312032	0.0797051	0.0492958	0.0346639	NA	0.00330577	0.0453505	-0.0068433	0.00307092	0.0355759	0.0615492	0.017921	0.0076496	0.0182242	0.0240557	0.0315312	0.0569923
PE(P-18:0_22:4)	0.0221789	-0.03486	0.0554592	0.0104864	0.00820831	NA	-0.00614054	0.0110402	0.00460611	0.0132735	-0.00402954	0.117142	-0.0173147	-0.00116432	0.0494731	0.00582945	-0.0709314	0.0424736
PE(P-18:0_22:5)	0.0373357	-0.0252213	0.0857727	-0.0177681	0.00872639	NA	0.00554974	0.00984791	0.00985356	-0.000645871	-0.0185617	0.112001	0.0037659	0.0222422	0.0147427	0.0152853	-0.0633201	0.0803946
PE(P-18:0_22:6)	0.0309588	-0.0315917	0.0540868	0.0561815	0.0387369	NA	-0.00983156	0.0310869	-0.0102927	0.0239442	0.0356072	0.0660138	0.0402683	0.00355934	0.0117712	0.0323819	0.0149327	0.0247269
PE(P-18:1_22:4)	0.0266545	-0.0417588	-0.00288148	0.0320564	0.015811	NA	-0.0109905	0.0249639	-0.0142105	-0.0454076	0.0119699	0.0880865	0.00686973	-0.0121761	0.0221999	0.00162756	-0.0301773	0.0122797
PE(P-18:1_22:5)	0.0315207	-0.0109213	0.092133	0.0115117	0.0128977	NA	0.0144442	0.0264547	0.0068333	-0.0464015	0.00306444	0.0986962	0.0108401	0.00577615	0.0338535	0.0140993	-0.0437365	0.0645847
PE(P-18:1_22:6)	0.0189449	-0.0299148	0.0471996	0.0762044	0.0400898	NA	-0.0118501	0.0433462	-0.0163691	-0.0179282	0.0508265	0.0403852	0.0338137	-0.00669295	0.0305524	0.0209064	0.0284138	0.0204164
PE(P-18:2_22:6)	0.0145848	-0.00852039	0.0359106	0.084147	0.0398191	NA	-0.00315759	0.0387254	-0.0238321	-0.0289509	0.0551095	0.0122687	0.0143335	0.00614398	0.0316127	-0.000542529	0.0216669	0.0553028
PG(16:0_16:0)	0.00497546	0.00399043	0.0209509	-0.0043622	-0.00425149	NA	0.0086762	0.0168859	-0.00178847	0.0247222	8.07115e-05	0.060051	0.0219222	-0.000716477	-0.00780195	-0.023379	-0.0348568	0.0125529
PG(18:2_16:1)	0.0428189	0.0576699	-0.0142774	0.0196996	0.0417228	NA	0.0487704	0.036154	0.0414737	0.0326137	0.0403145	-0.0298299	0.0651061	0.034212	0.0796959	0.0485908	-0.000371987	0.00388746
PG(16:0_18:0)	-0.0111064	-0.0160721	-0.0296687	-0.0205687	-0.0129392	NA	-0.014596	-0.0173205	-0.0246451	-0.0187771	0.0134351	-0.0250325	0.0037605	-0.00989592	0.000774371	-0.00718454	0.0250663	-0.0542689
PG(16:0_18:1)	0.0459909	0.0573656	0.0244767	-0.00408069	0.0249279	NA	0.0663549	0.0492758	0.0566018	0.0536084	0.0151097	0.0299812	0.0536565	0.0474467	0.0742516	0.00941807	0.0147271	0.0564679
PG(16:0_18:2)	0.0317609	0.0250567	-0.0207219	-0.00308184	0.00830576	NA	0.0191427	0.0330332	0.0113855	0.0354247	0.026501	-0.00591515	0.0282371	-0.0133271	0.0255946	-0.00953707	0.028776	0.0275864
PG(20:0_18:1)	-0.00219069	0.0183334	-0.0453571	-0.00263351	0.00108384	NA	0.00222334	-0.0199061	0.00110591	0.0358914	0.0011786	-0.0290985	0.0448934	0.00985548	0.00641237	0.0324939	0.0194862	0.00226847
PG(16:0_20:2)	0.0215265	0.0351823	-0.00963792	0.0460289	0.0287527	NA	0.0294809	0.0235087	0.0289787	-0.0261336	0.0349467	-0.0294171	0.0131996	0.0052991	0.0613668	0.0120356	-0.057599	0.0220459
PG(18:0_20:0)	0.0110511	0.00427045	-0.0170568	0.0161751	0.0136257	NA	-0.0112527	0.0110022	-0.00123983	0.0169162	0.0295137	-0.0288931	0.0422527	0.00884369	0.0460342	0.000913142	0.0434707	0.00564941
PI(16:0_14:0)	0.0235304	0.0319214	0.0823056	-0.0620105	0.000197162	NA	0.038708	0.00710619	0.0453788	0.0613959	-0.0572493	0.0125261	0.0112683	0.0487876	-0.062624	0.0110164	-0.0624082	0.0108258
PI(18:0_14:0)	0.0275705	0.0187376	0.0801038	-0.0475675	0.013462	NA	0.0205905	0.0217371	0.0294829	0.0255352	-0.0428519	0.00594039	0.0186577	0.0309775	-0.0478389	0.0144273	-0.0306837	0.039576
PI(16:0_16:0)	0.0177461	0.0178178	0.0822681	-0.0551985	0.00350012	NA	0.0306327	-0.00231592	0.0421591	0.0604469	-0.0522381	0.0282977	6.18902e-05	0.0392971	-0.0404693	0.0477915	-0.0514386	-0.00315808
PI(16:0_16:1)	-0.0101623	0.0465782	0.0435809	-0.079653	-0.0312602	NA	0.0488473	-0.0181095	0.0436737	0.0249141	-0.0574895	0.0225187	-0.000441822	0.0596338	-0.0257045	-0.0199468	-0.106478	0.0396933
PI(18:0_16:1)	0.000536819	0.0258972	0.0653334	-0.0539146	-0.0184931	NA	0.0530703	-0.00777878	0.0435882	0.00887244	-0.0245186	0.0556712	0.000960101	0.0442598	-0.00677743	-0.0162863	-0.038211	0.0621112
PI(18:2_16:1)	0.00433928	0.057915	0.00336605	-0.0577381	-0.0146508	NA	0.0509016	0.0119806	0.0454677	0.0069183	-0.0186414	0.0441204	0.0203511	0.0356825	0.00903295	-0.032459	-0.0626494	0.0203399
PI(16:0_18:1)	0.0266881	0.0358482	0.0777509	-0.0351261	0.00361731	NA	0.0536554	0.00804138	0.0439682	0.0468539	-0.0191555	0.0711901	0.00466614	0.0425607	0.00610063	0.0376171	-0.0614228	0.091016
PI(16:0_18:2)	-0.00948199	0.0125684	0.061267	-0.0242857	-0.00290892	NA	0.0209205	-0.0179417	0.0190126	0.0444097	-0.0186594	0.039499	-0.0193818	0.0259678	0.0207038	-0.0069966	-0.0831568	0.00461948
PI(16:0_18:3)	-0.0207502	0.0501171	0.00383832	-0.0532781	-0.0328013	NA	0.0493938	-0.0234151	0.0429488	0.0236961	-0.0261337	0.00820161	0.0137375	0.0430721	-0.0163352	-0.00628022	-0.0484401	0.0293066
PI(18:0_18:1)	0.0251257	0.0338213	0.0324013	-0.0116568	-0.00294425	NA	0.029329	-0.0179868	0.0275579	0.0302064	-0.0153447	0.0348271	0.0050061	0.0189338	0.00321433	0.0421401	-0.0265459	0.0474494
PI(18:0_18:2)	0.00999641	0.029069	-0.0542516	0.00436565	0.0135299	NA	0.0177458	-0.00107619	0.0101809	0.0237456	0.0143864	0.015531	0.00812184	0.0270765	0.044111	-0.00424874	-0.0467363	-0.00537273
PI(18:1_18:1)	0.0282791	0.0192507	0.030641	0.0100356	0.00652446	NA	0.0362856	0.030606	0.0306692	0.0155699	0.00841487	0.0650673	0.0131822	0.0209714	0.052909	0.0104238	-0.0283485	0.0681816
PI(18:1_18:2)	0.0159645	0.0187263	0.0244158	-0.00684061	0.00380754	NA	0.0132941	0.0220755	0.00717116	0.0609946	-0.00256452	-0.0082185	0.0220993	0.00202413	-0.0071548	-0.0167023	0.0041989	0.0529097
PI(18:2_18:2)	0.0396191	0.0393152	-0.0204441	0.00587283	0.0207121	NA	0.0296525	0.0389501	0.0175786	0.0617856	0.0284847	0.00205577	0.0383264	0.0460198	0.0514869	-0.023111	0.0288591	0.0369317
PI(16:0_20:3)	-0.0131858	0.0243639	-0.0139637	-0.0493636	-0.0185382	NA	0.0107577	-0.0142298	0.0358519	0.0225839	-0.072936	0.00563425	-0.0323098	0.0017222	-0.0231363	-0.0100057	-0.0199112	0.0204304
PI(18:0_20:2)	-0.015194	0.00810674	-0.0154779	-0.040018	-0.00994661	NA	-0.000267099	-0.0187265	0.0124112	0.0495701	-0.0463103	0.000766486	0.00354381	-0.00547642	0.03239	-0.00580194	-0.0270751	0.0194743
PI(18:0_20:3)	-0.0116254	0.016519	-0.0262276	-0.041656	-0.0167612	NA	0.00222921	-0.0169379	0.0270888	0.0302491	-0.0599795	0.0284764	0.0100909	-0.00449443	0.00490739	-0.012748	-0.00151219	0.0109569
PI(18:0_20:4)	-0.00109505	0.00199413	-0.0354898	-0.00207387	0.00777799	NA	-0.00616741	0.0161014	-0.00498665	0.0111012	-0.0234316	0.0150574	-0.0112565	-0.0135535	0.0501612	0.00237482	0.000712374	-0.0107002
PI(18:1_20:2)	0.00355019	0.0204082	-0.0462362	-0.0200455	0.00634355	NA	-0.000819386	0.0193145	0.019126	0.0208087	-0.0382184	-0.0246123	0.0236527	0.00808239	0.0116993	-0.0311925	-0.0286268	0.0384734
PI(18:1_20:3)	0.00852021	0.0401937	0.0458446	-0.0771543	-0.0105329	NA	0.0384266	-0.0024338	0.0423822	0.0111675	-0.0649958	0.0374598	-0.00554369	0.0227377	-0.0207625	-0.0153229	-0.0118509	0.039536
PI(18:0_22:5)	0.0145313	0.0345882	0.0300654	-0.0160924	0.0194504	NA	0.0305413	0.0302602	0.0310355	0.0491269	-0.0101955	0.00646206	-0.0103134	0.0114683	0.0427929	-0.0202715	-0.0398016	0.0041238
PI(18:0_22:6)	0.0190671	0.0164728	0.0490245	0.00295507	0.0265553	NA	0.0196945	0.0188332	0.0188663	0.0650802	0.0271779	0.018596	0.000762295	0.0168845	0.00206215	0.0304913	-0.0310556	0.0574834
PS(18:1_16:1)	0.0256282	-0.016565	0.0281166	0.018074	0.0185321	NA	0.0121616	0.0330721	0.00356796	-0.0111857	0.0297339	0.0286733	0.0284048	0.0192405	0.0100989	0.0266997	-0.00522105	-0.00081117
PS(20:0_16:1)	-0.00982033	0.0569264	0.0546301	-0.0843563	-0.0432799	NA	0.0561078	-0.0201608	0.0567777	-0.0334336	-0.0392694	0.0234242	-0.00754248	0.0606852	-0.0173883	-0.0572894	-0.0743604	0.0552802
PS(14:0_18:1)	-0.0148807	0.0049905	0.00615781	-0.0116691	-0.00981224	NA	0.0131111	0.00545451	0.0433852	0.076133	0.00798649	-0.0119918	0.0127547	0.00919703	-0.0115454	-0.0105796	-0.0971432	-0.0166972
PS(14:0_18:2)	0.0120596	0.00333645	0.0304837	0.00326299	0.00586533	NA	0.00929135	0.0147148	0.0231457	0.0678226	0.0277501	0.0215156	-0.00100575	0.00894683	0.0421381	-0.00446772	-0.0558487	0.0393928
PS(18:0_18:0)	0.00408813	0.0281635	-0.00632715	0.0421164	0.0209468	NA	0.0392093	0.016617	0.0394026	-0.015286	0.0650282	-0.0443524	0.0439322	0.0278467	0.042431	0.0435006	-0.0197646	0.00195503
PS(18:0_18:1)	0.0290287	0.0366548	0.0106738	0.0484271	0.0300202	NA	0.039038	0.0309718	0.0286556	0.050905	0.0583382	-0.0426248	0.0454442	0.027466	0.0708341	-0.00207105	0.00880129	0.019306
PS(18:0_18:2)	0.0262238	0.012634	0.039556	0.0530601	0.0282412	NA	0.0366664	0.0361658	0.025807	0.0694742	0.0683019	-0.0275313	0.0455798	0.0339583	0.0478949	0.00633421	0.0394245	0.0349295
PS(18:2_18:2)	-0.00339567	-0.00389885	-0.0308215	0.0107198	0.00201881	NA	-0.00604422	0.030428	0.0214746	0.0928101	0.0306342	-0.0329256	0.0148442	-0.00585255	0.0263151	-0.0197349	-0.028881	0.0532422
PS(20:0_18:1)	-0.0289231	0.0456868	-0.00861857	-0.0616746	-0.0520461	NA	0.0403424	-0.0251908	0.0600825	0.0154095	-0.0146465	-0.0207221	0.0120446	0.0367302	-0.0038575	-0.0530791	-0.0763904	0.0795329
PS(20:0_18:2)	0.00396632	0.0391943	0.0177134	-0.0287932	-0.0237848	NA	0.0340561	0.0086159	0.0457196	0.05428	0.0161887	0.0047184	0.0266709	0.0446713	0.043408	-0.0576181	-0.0483733	0.0644094
PS(20:0_18:3)	-0.00800846	0.0490327	0.0310969	-0.0556216	-0.037662	NA	0.045122	-0.0135804	0.0588612	0.0494556	-0.0181566	-0.00622333	0.0112599	0.0523791	0.00340063	-0.0525347	-0.0146399	0.0514691
PS(14:0_20:4)	0.0260122	-0.0189145	0.0299048	-0.00913694	0.0159265	NA	-0.00439349	0.0181618	-0.0202249	0.0553686	0.00545575	0.0421851	0.0213425	0.0147476	-0.00459752	0.0281459	-0.0263625	0.0435446
PS(18:0_20:0)	-0.0112473	0.00490169	0.0162402	0.00498496	-0.0156016	NA	0.0270996	-0.0109934	0.0220966	0.0155225	0.0326623	-0.0540783	0.0288776	0.0397528	-0.0452794	-0.0232886	0.0016752	-0.00185945
PS(18:0_20:4)	0.0198384	-0.042936	0.00174395	0.0167614	0.0110507	NA	-0.0221108	0.0344583	-0.0258219	0.00853965	7.28133e-05	0.0460048	0.0206735	-0.0073945	0.0020845	-0.00215344	0.0925619	0.00906981
PS(20:0_20:1)	0.000424373	0.0103826	0.000214034	-0.0199804	-0.0189235	NA	0.0103986	-0.00452629	0.0424937	-0.00762855	-0.0113244	-0.014317	0.00692183	0.0298283	0.0293596	-0.0454614	0.00371853	0.0134741
PS(20:0_20:2)	-0.00582507	0.0529013	0.0180914	-0.0622944	-0.0328125	NA	0.0390949	-0.0191125	0.0552445	0.0052749	-0.0257354	-0.024193	0.00612094	0.0555633	-0.0442613	-0.0493043	-0.0128642	0.0363182
PS(20:0_20:3)	-0.0156338	0.051765	0.0101355	-0.082728	-0.0493437	NA	0.0475954	-0.0209775	0.0566698	0.000852835	-0.0453256	0.0141933	0.01871	0.0540846	-0.0476427	-0.0612605	-0.00999761	0.0415363
PS(20:0_20:4)	0.0102903	0.0374236	0.0287507	-0.0514062	-0.0239619	NA	0.0404491	0.0158508	0.0452608	-0.0114235	-0.0315951	0.0499728	0.0187597	0.0523781	-0.0292997	-0.068008	0.0196378	0.0364042
PS(20:0_20:5)	0.00152496	0.0481161	0.0410209	-0.0658939	-0.0285557	NA	0.0473591	-0.0117267	0.0571409	0.0423279	-0.0339639	0.00519397	0.0206969	0.0464249	-0.0609572	-0.0407424	0.0338605	0.0690329
PS(14:0_22:4)	0.00109435	-0.0165845	0.0140212	-0.0171409	-0.00301359	NA	0.00260252	-0.010898	-0.00665851	-0.0186418	0.00614602	0.0398589	-0.0120524	-0.0144414	0.012972	0.013383	-0.0352051	0.0275877
PS(20:0_22:4)	-0.00820638	0.0341971	-0.0169392	-0.0638333	-0.0365053	NA	0.036339	0.00927708	0.0304409	0.0201107	-0.049289	0.0253734	0.0139483	0.0313349	-0.0118137	-0.0671526	0.00672378	0.0616161
PS(20:0_22:5)	0.00174153	0.0448226	0.0257822	-0.0686161	-0.0441846	NA	0.0423608	-0.0242782	0.040761	-0.0257503	-0.0377324	0.0344492	0.024414	0.045884	-0.00482203	-0.0732498	0.000535264	0.0708669
PS(20:0_22:6)	0.0136278	0.0265759	0.0365944	-0.00624653	-0.00324467	NA	0.0320652	0.00604245	0.0265904	0.00107703	0.0248676	-0.0192126	0.0335018	0.0317329	-0.0146134	-0.0521603	0.0452981	0.0487706
SM(d18:1/16:0)	0.0336069	-0.0280102	0.0412523	0.018879	0.0337208	NA	-0.00204471	0.0282699	0.00224456	0.0396019	0.0142494	0.0877273	0.0334941	0.0107315	0.0358724	0.0186055	-0.0923993	0.0573586
SM(d18:1/18:0)	0.0184679	-0.0293612	0.057313	0.0118406	0.0338708	NA	-0.00991805	0.0152936	-0.00175743	0.0164036	-0.00653336	0.104357	0.0268786	-0.010343	0.035436	0.0499901	-0.0512056	-0.0487063
SM(d18:1/18:1)	0.0120362	-0.0183367	0.0906515	-0.00807088	0.00484923	NA	0.00419448	-0.000263029	0.00357676	0.00821464	-0.0253065	0.110412	0.033498	-0.0119066	0.0360511	0.0237333	-0.0480502	-0.0305314
SM(d18:1/20:0)	0.00690705	-0.00875527	0.0537314	0.0387041	0.0162884	NA	0.0143025	0.0190776	0.0053213	-0.0101415	0.0196848	0.0823764	-0.00584308	0.0184301	0.0261724	0.0270827	-0.0548495	-0.00768171
SM(d18:1/20:1)	-0.00131196	-0.0153991	0.0658283	0.0107992	-0.02556	NA	0.0120972	-0.00154501	-0.00341328	-0.00165089	0.00888835	0.110232	0.00483107	-0.0180904	0.0524298	-0.00480337	-0.0595561	-0.0319405
SM(d18:1/22:0)	0.00763699	-0.0158865	0.0217159	0.00549928	0.00846576	NA	0.00550248	0.00859326	0.0171293	0.0072492	0.0260557	0.066723	0.022903	0.00595354	0.0122763	0.0174502	-0.0707551	0.00185866
SM(d18:1/22:1)	0.00652039	-0.030207	0.0481222	0.0376403	0.000785444	NA	-0.00135684	0.0146566	-0.0112766	-0.0206965	0.0196381	0.10001	-0.0209859	-0.0113284	0.00599204	0.0354177	-0.0396681	-0.0290462
SM(d18:1/24:0)	0.00797693	-0.0364739	0.0409723	0.03727	0.0273183	NA	-0.00107057	0.025608	-0.00426613	-0.000819448	0.0297746	0.0977167	0.00482299	-0.0165823	0.0400488	-0.0124364	-0.0486284	0.0583702
SM(d18:1/24:1)	0.00367167	-0.0342786	0.0259592	0.038537	0.0144681	NA	-0.00231583	0.0155233	-0.00629297	-0.0237529	0.0381028	0.0835584	-0.00780233	-0.0242651	0.0369703	-0.008256	-0.0406717	0.0497498
SM(d18:1/26:0)	0.02184	-0.0250572	0.0727857	0.0131543	0.030576	NA	0.00467284	0.02068	0.00703935	0.0188022	0.0131079	0.0867005	0.0213793	0.000129671	0.0107034	0.00915293	-0.0121928	0.0673435
SM(d18:1/26:1)	0.00822486	-0.0277276	0.0442777	0.0368179	0.0322838	NA	-0.00285117	0.0209362	0.0109072	-0.0137035	0.0314019	0.0773114	0.0109265	-0.00401595	0.0131625	0.00507447	-0.00648881	0.0679276
TG(40:0_FA14:0)	0.0442283	0.0238929	0.0724576	0.0426883	0.0502573	NA	0.0354602	0.0530664	0.0271717	0.121354	0.00369362	0.0279199	0.0228277	0.058056	-0.0396655	0.0733001	0.0326556	-0.0182758
TG(40:0_FA16:0)	0.0430468	0.0182546	0.0479947	0.0564639	0.0496667	NA	0.0341639	0.0498131	0.0236788	0.107599	0.0139609	0.0220417	0.0446569	0.0621462	-0.0314995	0.0729822	0.01877	0.00724889
TG(42:0_FA14:0)	0.050693	0.0267651	0.0751399	0.0436263	0.0550349	NA	0.0391092	0.0557009	0.0293092	0.125562	0.00374923	0.0268477	0.0247638	0.0650499	-0.0417106	0.0702982	0.030188	-0.0156771
TG(42:0_FA16:0)	0.0543663	0.0297627	0.0771896	0.0400567	0.0567976	NA	0.0431359	0.0571768	0.0362782	0.131751	0.000868963	0.0207264	0.0404515	0.066311	-0.0385187	0.0740099	0.0107108	0.00236763
TG(42:1_FA14:0)	0.0525181	0.0354127	0.0980116	0.0258073	0.0567395	NA	0.0446019	0.05416	0.0398011	0.131863	-0.0102175	0.0148741	0.0253619	0.0648579	-0.0441932	0.073296	0.0220472	-0.0172921
TG(42:1_FA16:0)	0.0510892	0.0406983	0.0821611	0.0201449	0.0510944	NA	0.0529787	0.049418	0.0510374	0.121449	-0.00383696	0.00212977	0.0413733	0.0718291	-0.0380392	0.0608242	-0.00602931	0.00761916
TG(42:1_FA16:1)	0.0503304	0.0386221	0.093188	0.0279119	0.0518115	NA	0.0481229	0.0564263	0.0422325	0.128169	-0.00874532	0.0165147	0.0213951	0.076199	-0.0531818	0.0588871	0.010943	-0.0182095
TG(42:1_FA18:1)	0.0377773	0.0225493	0.0451415	0.0678388	0.0520858	NA	0.0331646	0.0559011	0.0234502	0.109367	0.027725	0.0135655	0.0500439	0.0609987	-0.0270232	0.0570438	0.040712	0.013634
TG(42:2_FA18:2)	0.0344256	0.0209531	0.0217647	0.0777991	0.0491243	NA	0.0298038	0.0544113	0.0163216	0.0985512	0.0438267	0.000861199	0.0487201	0.0533232	-0.0195355	0.0364814	0.0758488	0.0194743
TG(44:0_FA14:0)	0.0573566	0.0360046	0.102322	-0.000354678	0.0555768	NA	0.0465109	0.0544536	0.0426132	0.133605	-0.020277	0.0214343	0.0251193	0.0665671	-0.0515475	0.0772676	0.00659855	-0.0185743
TG(44:0_FA16:0)	0.0581334	0.0271235	0.0738971	0.034373	0.0582944	NA	0.0433941	0.0598192	0.0368791	0.129647	-0.00191161	0.0233379	0.0439769	0.0664815	-0.0357015	0.0705966	0.0136142	0.00615422
TG(44:0_FA18:0)	0.050977	0.0267427	0.0873478	0.0325927	0.0570072	NA	0.0370488	0.0522595	0.0375025	0.143484	-0.00695147	0.023411	0.0404223	0.0490529	-0.0271388	0.0816949	0.00869866	0.0149417
TG(44:1_FA14:0)	0.0464887	0.0307592	0.0643579	0.0562867	0.0557931	NA	0.0430605	0.062842	0.0301502	0.12222	0.0123006	0.0200988	0.0289722	0.0794513	-0.0458805	0.0468254	0.0343896	-0.00387907
TG(44:1_FA16:0)	0.0555678	0.0439304	0.0871066	0.0195379	0.0546882	NA	0.0558458	0.0541817	0.0522513	0.120448	-0.00666527	0.00735124	0.0367107	0.079012	-0.0404747	0.0597743	-0.00119242	0.00534218
TG(44:1_FA16:1)	0.0515319	0.0416156	0.0901043	0.0241146	0.048458	NA	0.0551582	0.0597654	0.0462428	0.123102	-0.0137567	0.0159974	0.016499	0.0866666	-0.0466603	0.0421603	0.010757	-0.0131884
TG(44:1_FA18:1)	0.0502992	0.032903	0.0678263	0.0572686	0.0615602	NA	0.0424223	0.0627	0.0352659	0.123384	0.0174201	0.0151544	0.0460847	0.0714296	-0.0328817	0.0595208	0.0332594	0.0132902
TG(44:2_FA14:0)	0.0383062	0.0278015	0.0311908	0.0743709	0.0519959	NA	0.0350051	0.060215	0.0174014	0.109003	0.0365383	0.00560484	0.0310193	0.0698537	-0.0339435	0.0274803	0.0776308	0.0084285
TG(44:2_FA16:0)	0.0549527	0.0482317	0.0613861	0.0391169	0.0564309	NA	0.055068	0.0517143	0.0502954	0.11281	0.017323	-0.00220935	0.0432325	0.0762759	-0.0311767	0.0571003	0.0188937	0.00620156
TG(44:2_FA16:1)	0.0506866	0.0499178	0.0960596	0.0112865	0.0482043	NA	0.0608408	0.0506123	0.0536795	0.108833	-0.0146502	0.00592272	0.0202411	0.0878475	-0.0473103	0.0436947	0.0111751	-0.014401
TG(44:2_FA18:1)	0.0403634	0.0406554	0.0560688	0.0431538	0.0548589	NA	0.0483102	0.0380539	0.0514927	0.0956452	0.0171874	-0.0126309	0.0467576	0.0772125	-0.0162464	0.0467315	0.0390028	0.0119021
TG(44:2_FA18:2)	0.0448286	0.0329435	0.0373974	0.0740267	0.0577232	NA	0.0394757	0.0624468	0.0276744	0.116889	0.0396776	0.00210905	0.044789	0.0654531	-0.0256909	0.0430729	0.0673736	0.017416
TG(44:3_FA18:2)	0.0331158	0.042401	0.0255242	0.0666216	0.0502284	NA	0.0455757	0.0289744	0.0445406	0.0763782	0.0412044	-0.0243238	0.0460328	0.0728535	-0.0109331	0.0334369	0.065075	0.0132124
TG(46:0_FA14:0)	0.0572369	0.0337452	0.102272	-0.018442	0.0520615	NA	0.048265	0.052313	0.0481771	0.131015	-0.0267359	0.017901	0.0292716	0.0657172	-0.0534186	0.0843275	-0.0162919	-0.0212468
TG(46:0_FA16:0)	0.0587399	0.0343001	0.0968815	-0.0143496	0.051153	NA	0.0498304	0.0532677	0.0486703	0.130663	-0.0247882	0.0188731	0.0322732	0.0674591	-0.0504889	0.0829337	-0.0165577	-0.0141077
TG(46:0_FA18:0)	0.0529857	0.0218568	0.0833194	0.0327821	0.0575331	NA	0.0361643	0.0557848	0.038352	0.14808	-0.00586352	0.0221606	0.0464445	0.0558977	-0.0333363	0.0739834	0.0150107	0.0150437
TG(46:1_FA14:0)	0.0579161	0.0490235	0.100463	-0.000704772	0.0522577	NA	0.0584643	0.0594426	0.0514945	0.114252	-0.0220219	0.0188233	0.0271264	0.0823863	-0.0528138	0.0604893	0.00241622	-0.00470435
TG(46:2_FA14:0)	0.0577989	0.0542692	0.0776022	0.0254796	0.0557161	NA	0.0590015	0.0656166	0.0471284	0.122726	-0.00120749	0.00943831	0.0248433	0.0851667	-0.0458398	0.0482856	0.0347146	-0.0101478
TG(46:2_FA16:0)	0.0456668	0.0305088	0.0262597	0.069228	0.0542858	NA	0.0458348	0.0656155	0.0269398	0.0992893	0.0331406	0.00238679	0.0375762	0.077549	-0.0174709	0.0107914	0.0442175	0.0167728
TG(46:2_FA16:1)	0.0481131	0.055777	0.0796017	0.0233259	0.034665	NA	0.0689543	0.058809	0.0534496	0.0872937	-0.0137553	0.00278148	0.016808	0.0916419	-0.0350894	0.00967147	0.00655876	0.00262881
TG(46:2_FA18:1)	0.0503054	0.0466084	0.0624658	0.0429509	0.0601864	NA	0.0535125	0.0530312	0.0516244	0.106386	0.0113652	-0.00207467	0.0425464	0.0826986	-0.0194117	0.0409636	0.0369933	0.0179497
TG(45:0_FA14:0)	0.0482731	0.0324436	0.109386	-0.0280807	0.0504113	NA	0.0440758	0.0445556	0.044015	0.130617	-0.0377656	0.0110779	0.0235575	0.0593883	-0.0554289	0.0850673	-0.0114942	-0.0119841
TG(45:0_FA16:0)	0.0500588	0.033681	0.109219	-0.0209292	0.0513616	NA	0.0453756	0.0469118	0.0450623	0.134031	-0.0347568	0.0115933	0.0277062	0.0612261	-0.0554383	0.0846428	-0.00975554	-0.0100454
TG(45:1_FA16:0)	0.0509817	0.044825	0.108127	-0.00662701	0.0487185	NA	0.0559359	0.0522529	0.0502952	0.119786	-0.0323647	0.00969485	0.0285437	0.0758515	-0.0535382	0.0705442	-0.0139353	-0.000883161
TG(45:1_FA18:1)	0.050975	0.0418036	0.0975709	0.0284554	0.0548482	NA	0.0455404	0.0579613	0.0425831	0.13408	-0.00882862	0.0123424	0.0358043	0.071656	-0.0422549	0.0685313	0.0242415	0.0125448
TG(46:1_FA16:0)	0.0533165	0.0378435	0.062328	0.049714	0.0540975	NA	0.0541877	0.0672448	0.0409421	0.110541	0.00621502	0.0130331	0.0397543	0.0780899	-0.0308465	0.0399	0.00769024	0.0173383
TG(46:1_FA16:1)	0.0469023	0.0574116	0.10653	-0.0315887	0.0284727	NA	0.0680943	0.0481664	0.060778	0.0855081	-0.0474755	0.0089105	0.0170292	0.0832232	-0.0565333	0.0531006	-0.0302145	-0.0121327
TG(46:1_FA18:0)	0.0526765	0.0371463	0.0911433	0.0236125	0.0604429	NA	0.0457205	0.0438788	0.0466556	0.134697	-0.00910255	0.00820491	0.0451768	0.0570264	-0.0275254	0.0795963	-0.00383487	0.0146842
TG(46:1_FA18:1)	0.055619	0.0340577	0.0651069	0.0543498	0.0630663	NA	0.0461844	0.0698886	0.0350897	0.112804	0.0159212	0.0139273	0.0463735	0.0730416	-0.0270312	0.0447932	0.0348746	0.0211422
TG(46:2_FA18:2)	0.0488724	0.0337543	0.0329797	0.0721429	0.0605839	NA	0.0424048	0.0682554	0.0246751	0.107656	0.0389635	0.000447835	0.0451436	0.0721027	-0.0162	0.0210855	0.0686539	0.0190499
TG(46:3_FA14:0)	0.0490386	0.0537692	0.0745799	0.0443548	0.0510154	NA	0.0545451	0.0636536	0.0412697	0.129794	0.00842733	0.00299677	0.0250436	0.0847576	-0.0420889	0.0415258	0.0478848	-0.0132777
TG(46:3_FA16:0)	0.0331665	0.0345841	0.0333501	0.0751193	0.0484721	NA	0.0443284	0.0609977	0.0309747	0.10408	0.0351256	-0.00680459	0.0394375	0.0689524	-0.00612864	-0.00434226	0.0628074	0.00944756
TG(46:3_FA16:1)	0.0414995	0.046854	0.0417144	0.0642533	0.0471431	NA	0.0552511	0.0569068	0.030037	0.096309	0.0334333	-0.0210097	0.0237058	0.0848966	-0.0167576	-0.00840657	0.0507736	0.0165837
TG(46:3_FA18:1)	0.0423647	0.0447354	0.0294852	0.0662725	0.0579221	NA	0.0458605	0.0441302	0.0428984	0.0874899	0.0443238	-0.0228337	0.0537566	0.0721019	0.00381345	0.0303852	0.0629202	0.0164949
TG(46:3_FA18:2)	0.0473858	0.0495816	0.0361781	0.0722746	0.0582639	NA	0.0503249	0.0540834	0.0413853	0.103959	0.0466504	-0.0237018	0.0431727	0.0797563	-0.00773495	0.0220077	0.0681868	0.0154453
TG(46:3_FA18:3)	0.0360886	0.0356583	0.0400992	0.0743183	0.0501161	NA	0.0434473	0.0625475	0.0283883	0.113597	0.0299224	-0.00165831	0.0402648	0.0679608	-0.021911	0.00717488	0.0810802	0.0037737
TG(46:4_FA18:2)	0.0268773	0.0477825	0.000928974	0.0803869	0.0435856	NA	0.0423615	0.0197381	0.0331386	0.0459478	0.0604	-0.0423738	0.0461211	0.0527443	0.0089395	0.00541725	0.0774899	0.0221183
TG(47:0_FA14:0)	0.0518382	0.0406289	0.10686	-0.0208527	0.051293	NA	0.0505335	0.047359	0.0471494	0.128656	-0.0318053	0.0141393	0.0220578	0.0650589	-0.0512423	0.0843453	-0.00496062	-0.0149575
TG(47:0_FA16:0)	0.0523867	0.0431209	0.105487	-0.027243	0.0495694	NA	0.054001	0.0482236	0.0518328	0.12138	-0.0373336	0.0141275	0.0283541	0.0690424	-0.0479502	0.0899186	-0.0167053	-0.0122846
TG(47:0_FA17:0)	0.0528957	0.0422698	0.108223	-0.0174783	0.05119	NA	0.0522058	0.0487984	0.048382	0.129415	-0.0326305	0.0145576	0.0218966	0.0690479	-0.0532673	0.0824576	-0.00399818	-0.018309
TG(47:1_FA14:0)	0.0503795	0.0469973	0.108368	-0.0191928	0.0495871	NA	0.0563735	0.051498	0.0538999	0.111532	-0.0394918	0.00915754	0.0265063	0.0772173	-0.0529937	0.0729124	-0.00258751	-0.00127833
TG(47:1_FA16:0)	0.047371	0.0515145	0.108666	-0.0310152	0.0381932	NA	0.0642416	0.0463391	0.0591303	0.0959193	-0.0508411	0.00911157	0.0224865	0.0810647	-0.0552783	0.066312	-0.0263402	-0.00863426
TG(47:1_FA16:1)	0.0416079	0.0504927	0.109174	-0.0450899	0.0307746	NA	0.0638277	0.0401663	0.0582455	0.0809834	-0.0615503	0.00592398	0.0147966	0.0792126	-0.0610323	0.0641205	-0.0323736	-0.0127934
TG(47:1_FA17:0)	0.0514999	0.0452946	0.0958783	0.0273789	0.0520506	NA	0.0533513	0.0571493	0.0486	0.128381	-0.0204664	0.0107962	0.0292284	0.0813017	-0.0485252	0.0609267	0.0106577	0.010303
TG(47:1_FA18:1)	0.0532137	0.0468626	0.10731	-0.00432567	0.0542431	NA	0.0538553	0.0542817	0.0520828	0.119247	-0.0314415	0.0109161	0.0306509	0.0762518	-0.0498498	0.0739933	0.0105491	0.00163556
TG(47:2_FA14:0)	0.0540277	0.0594432	0.0826539	0.00567092	0.0510213	NA	0.0579604	0.0601376	0.052169	0.117915	-0.0159496	0.00680297	0.0260595	0.0848509	-0.0412543	0.056534	0.0327088	-0.00876452
TG(47:2_FA16:1)	0.0398371	0.0629244	0.097684	-0.0419452	0.0189978	NA	0.0732683	0.043048	0.0639453	0.0522376	-0.0546551	0.00100638	0.0125817	0.0919805	-0.0507105	0.0341567	-0.0208331	-0.0105161
TG(47:2_FA18:1)	0.0518551	0.0537704	0.0968455	0.0118839	0.0513031	NA	0.0588556	0.0566534	0.0542377	0.112536	-0.0203041	0.0086776	0.0310775	0.0874739	-0.037801	0.0489047	0.0271017	0.0101487
TG(47:2_FA18:2)	0.0558918	0.0566727	0.075026	0.0277945	0.0553652	NA	0.0522754	0.0625592	0.0470416	0.126721	-0.00236004	0.00433462	0.0311931	0.0807615	-0.0386244	0.056913	0.0477516	-0.00489487
TG(48:0_FA14:0)	0.0576327	0.0372376	0.101233	-0.00702065	0.054901	NA	0.0490759	0.0522664	0.0451579	0.13722	-0.0202118	0.018407	0.0314062	0.0640711	-0.0454212	0.0877468	-0.00326326	-0.0119353
TG(48:0_FA16:0)	0.0558047	0.03853	0.091827	-0.0127989	0.0483432	NA	0.0543632	0.0551486	0.05033	0.115418	-0.0178384	0.0210635	0.0401486	0.0506977	-0.00991169	0.0947137	-0.0302867	-0.00268192
TG(48:0_FA18:0)	0.0584231	0.0390434	0.0994168	0.000272858	0.0552033	NA	0.0494704	0.0524747	0.0457499	0.138008	-0.0194051	0.0190439	0.0330354	0.0645499	-0.0448815	0.0868863	-0.00214956	-0.0097057
TG(48:1_FA14:0)	0.0598447	0.0577668	0.0875517	0.0101861	0.054113	NA	0.0656758	0.0596494	0.0610267	0.0979264	-0.0137117	0.0107084	0.0354051	0.0852369	-0.0304442	0.0643561	-0.000532144	0.00363223
TG(48:1_FA16:0)	0.0555381	0.063327	0.0925288	-0.00587015	0.0430328	NA	0.0706663	0.0535725	0.0655021	0.0905516	-0.0252559	0.0133133	0.0312395	0.0876432	-0.0315871	0.0593686	-0.0143574	0.00119788
TG(48:1_FA16:1)	0.0336277	0.0623333	0.0991734	-0.0492248	0.0152459	NA	0.0685149	0.035519	0.0662199	0.0551875	-0.0559616	0.0140649	0.0137076	0.0839738	-0.0412975	0.060372	-0.0486443	-0.0247541
TG(48:1_FA18:0)	0.0460693	0.0342414	0.0602891	0.0635327	0.0576946	NA	0.0451543	0.0635132	0.0388968	0.136262	0.0095805	0.0109648	0.0465047	0.0733028	-0.0290995	0.052562	0.0362796	0.0137208
TG(48:1_FA18:1)	0.0601728	0.0572468	0.0873341	0.0132089	0.0553134	NA	0.0648661	0.061048	0.0602076	0.0982399	-0.0127487	0.0111185	0.0348222	0.0867603	-0.0326335	0.0593026	0.00845563	0.00684672
TG(48:2_FA14:0)	0.0581657	0.0682259	0.06463	0.0192141	0.0487704	NA	0.0721494	0.0650854	0.0621857	0.0817931	0.00249911	0.00132839	0.0328548	0.0947731	-0.0164432	0.0329434	0.0183842	0.00075403
TG(48:2_FA16:0)	0.0568753	0.0702009	0.0694693	0.00498085	0.0414976	NA	0.0745657	0.0608297	0.0652682	0.078285	-0.0118143	0.00780649	0.0279238	0.0941768	-0.0240704	0.0434524	0.000335402	-0.00231133
TG(48:2_FA16:1)	0.0366008	0.0809119	0.0767082	-0.0391569	0.00883915	NA	0.0794634	0.0399011	0.0726887	0.0245665	-0.0380441	0.00423152	0.0169641	0.098476	-0.0264342	0.0130218	-0.0225088	-0.00184905
TG(48:2_FA18:0)	0.0423447	0.0327862	0.0326754	0.0795714	0.0579047	NA	0.0384465	0.0650991	0.0244656	0.118848	0.0394053	0.000184485	0.0482117	0.0563903	-0.00554476	0.0135711	0.0750984	0.0296502
TG(48:2_FA18:1)	0.0514919	0.0480788	0.0446067	0.06036	0.0547309	NA	0.05938	0.066905	0.0447483	0.0837832	0.0236661	2.07746e-05	0.036736	0.080243	-0.00704504	0.00222325	0.0447539	0.0215357
TG(48:2_FA18:2)	0.0611473	0.0568408	0.055107	0.0400508	0.0603305	NA	0.0618217	0.0696439	0.0516328	0.0966649	0.0156642	0.00434246	0.0347951	0.0890142	-0.0192329	0.0467308	0.0309628	-0.00185102
TG(48:3_FA14:0)	0.0522522	0.0723208	0.0561929	0.0343043	0.0433182	NA	0.0731311	0.0635571	0.0594944	0.082736	0.0164716	-0.00960059	0.0278519	0.0964402	-0.00515059	0.00656511	0.03664	-0.0114303
TG(48:3_FA16:0)	0.0538141	0.0713567	0.0657177	0.0249147	0.0421332	NA	0.07193	0.0632712	0.0589181	0.0946964	0.00426574	0.00281792	0.0245866	0.0961524	-0.0176604	0.0246861	0.0215353	-0.014627
TG(48:3_FA16:1)	0.0462755	0.0811539	0.0557456	0.00167256	0.0230261	NA	0.0801761	0.0544796	0.0677434	0.0515233	-0.00327548	-0.0130502	0.0187304	0.0989785	-0.00951918	-0.00648924	0.0159521	-0.00401583
TG(48:3_FA18:1)	0.0420491	0.0356383	0.0138715	0.0851715	0.055377	NA	0.0411761	0.0608728	0.0168327	0.0810872	0.0595049	-0.0163055	0.0370522	0.064981	0.0182175	-0.0222479	0.0795709	0.0252063
TG(48:3_FA18:2)	0.0462431	0.0440901	0.0208125	0.0783907	0.0548201	NA	0.0516974	0.0650883	0.0275115	0.0837577	0.051435	-0.0141363	0.033831	0.0812259	0.00903943	-0.0132258	0.0666398	0.0127381
TG(48:3_FA18:3)	0.0501998	0.0624715	0.0623153	0.0457519	0.0456511	NA	0.0669528	0.065214	0.054008	0.100802	0.00677838	0.000781856	0.0263295	0.0909429	-0.0267684	0.0246733	0.040965	-0.0186248
TG(48:4_FA14:0)	0.0470117	0.0745045	0.0545108	0.0351437	0.0341494	NA	0.0719667	0.0583515	0.0582585	0.0867025	0.0120022	-0.0133172	0.0204009	0.0943416	-0.014809	-0.00596172	0.045727	-0.0190521
TG(48:4_FA16:0)	0.0492304	0.0692152	0.0461666	0.0467613	0.0355059	NA	0.0680749	0.0623701	0.0557944	0.094461	0.0105294	-0.00308174	0.0186616	0.0946493	-0.0207448	0.011929	0.0291222	-0.0209664
TG(48:4_FA16:1)	0.0462383	0.079489	0.0563622	0.0200682	0.0275409	NA	0.0764269	0.0556497	0.0636814	0.0762744	0.00559312	-0.0121828	0.0172809	0.0966196	-0.00365031	-0.00974529	0.0365909	-0.0204826
TG(48:4_FA18:1)	0.0269891	0.0319208	0.0212555	0.0774232	0.0444028	NA	0.0357057	0.0577167	0.0195301	0.0899452	0.0579863	-0.0181859	0.0313269	0.0536025	0.0246756	-0.0345587	0.0859329	0.0151519
TG(48:4_FA18:2)	0.0363297	0.0326967	-0.00145444	0.0866809	0.050365	NA	0.0336343	0.0527107	0.00560489	0.0739567	0.0646995	-0.0342373	0.0345906	0.054926	0.0243153	-0.0340124	0.0886557	0.0235951
TG(48:4_FA18:3)	0.031103	0.0389875	0.0280462	0.072981	0.041549	NA	0.0500469	0.0609748	0.0312872	0.0964484	0.0427613	-0.0174461	0.0276145	0.0731418	0.00246763	-0.02609	0.0756689	0.00541454
TG(48:4_FA20:4)	0.0454623	0.038509	0.0349404	0.0759472	0.054403	NA	0.045676	0.0641055	0.0288096	0.0985954	0.0307401	0.0140143	0.0228386	0.0853451	-0.0403676	0.0292194	0.0581735	-0.0148111
TG(48:5_FA18:2)	0.0268768	0.0334886	0.0113329	0.0850395	0.0436219	NA	0.0320699	0.0521844	0.00908739	0.0801339	0.0630914	-0.03291	0.0324569	0.0478102	0.0238421	-0.0414824	0.097627	0.0133021
TG(48:5_FA18:3)	0.0274957	0.0334486	0.0123204	0.0831075	0.0420547	NA	0.0352678	0.0510015	0.0105241	0.0824095	0.0597262	-0.0338112	0.0311976	0.0506749	0.0181271	-0.0421933	0.097546	0.0106103
TG(49:0_FA16:0)	0.0519383	0.0463247	0.104208	-0.0322357	0.0476837	NA	0.0563425	0.0456501	0.0551646	0.110148	-0.0429576	0.0164457	0.0304226	0.0688025	-0.0379256	0.0984363	-0.0158812	-0.0118869
TG(49:0_FA17:0)	0.0510418	0.0465699	0.106055	-0.0313174	0.0476277	NA	0.05623	0.0459035	0.0551235	0.108846	-0.042255	0.0173921	0.0291476	0.06809	-0.0387832	0.0972608	-0.0146824	-0.0177586
TG(49:0_FA18:0)	0.0515744	0.0422686	0.105103	-0.0261709	0.052107	NA	0.0512645	0.0441258	0.0501052	0.121623	-0.0373666	0.0141671	0.0296732	0.0622331	-0.0387461	0.0992644	-0.0134092	-0.00890592
TG(49:1_FA14:0)	0.0520035	0.0514465	0.10566	-0.0168038	0.0500175	NA	0.0594358	0.0490725	0.0584052	0.107415	-0.0401087	0.0124459	0.0287615	0.0777659	-0.0500896	0.0748931	0.000766929	-0.00324983
TG(49:1_FA16:0)	0.04903	0.054704	0.104314	-0.0362161	0.0410579	NA	0.0634729	0.0417627	0.0632169	0.0759301	-0.0539726	0.0141543	0.0326435	0.0758001	-0.0411562	0.082018	-0.0214738	0.00160807
TG(49:1_FA16:1)	0.041493	0.053428	0.106698	-0.0534747	0.0226225	NA	0.0661757	0.0357531	0.0625483	0.0697158	-0.0619984	0.0129159	0.0173694	0.0787284	-0.0522539	0.0698841	-0.0345581	-0.0128719
TG(49:1_FA17:0)	0.0499106	0.0544047	0.106704	-0.027079	0.0414916	NA	0.064861	0.0452187	0.0618787	0.0939053	-0.0484841	0.0130912	0.0250289	0.0796948	-0.0523022	0.0729552	-0.0114577	-0.00456131
TG(49:1_FA18:1)	0.0510899	0.0530502	0.104618	-0.029609	0.047436	NA	0.0599848	0.0448214	0.0616884	0.0852042	-0.0502448	0.0150075	0.0341232	0.0747451	-0.0446596	0.0810346	-0.0119267	0.00234426
TG(49:2_FA14:0)	0.0519834	0.0637278	0.0897499	-0.0134129	0.0440112	NA	0.0674566	0.0516728	0.0635956	0.0892451	-0.0355848	0.00681262	0.0308598	0.0873203	-0.0410029	0.0533109	0.0142618	0.00715105
TG(49:2_FA16:0)	0.0521981	0.0650802	0.0864672	-0.0209464	0.0412143	NA	0.0683582	0.0486728	0.0629104	0.0793579	-0.0396172	0.0109353	0.0339663	0.0836753	-0.0318508	0.0653856	-0.0109039	0.000422872
TG(49:2_FA16:1)	0.0362943	0.0644859	0.0920141	-0.0582529	0.0130774	NA	0.0714249	0.0313751	0.0669805	0.0334376	-0.0641163	0.00778319	0.0260962	0.0872999	-0.0440203	0.0443982	-0.033094	0.00688338
TG(49:2_FA17:0)	0.0539527	0.0612931	0.0887134	-0.0131534	0.0451039	NA	0.065798	0.0515885	0.060407	0.100729	-0.0357109	0.00786106	0.0235196	0.0840029	-0.0498945	0.0607472	0.0112069	-0.00681055
TG(49:2_FA18:1)	0.046001	0.0635899	0.0929376	-0.0330597	0.033544	NA	0.0693045	0.0415284	0.0672734	0.0635605	-0.0517857	0.00826506	0.0339485	0.0864859	-0.0405269	0.050818	-0.0077702	0.0134178
TG(49:2_FA18:2)	0.0569446	0.0599823	0.0814691	-0.0069538	0.0544474	NA	0.0591954	0.0536437	0.0575384	0.0940797	-0.0299135	0.0101296	0.03572	0.0792987	-0.0325917	0.0704263	0.00625153	-0.00536451
TG(49:3_FA16:0)	0.0508352	0.0690245	0.083745	-0.00886048	0.0406149	NA	0.0706103	0.0502881	0.0629521	0.0908747	-0.0303711	0.00311804	0.0382205	0.0879954	-0.0232117	0.0495014	0.0148287	-0.00583729
TG(49:3_FA16:1)	0.0422227	0.0761013	0.0703754	-0.034383	0.019503	NA	0.0769991	0.0402167	0.0707704	0.0425641	-0.0412317	0.00422014	0.0260417	0.094779	-0.0292817	0.0202073	-0.0129225	-0.0034834
TG(49:3_FA18:2)	0.0524751	0.072873	0.0667146	0.000324637	0.0429383	NA	0.0714299	0.0547976	0.0652962	0.079831	-0.0177079	-8.00043e-05	0.0331626	0.0931651	-0.0198936	0.0274002	0.021659	-0.00121903
TG(49:3_FA18:3)	0.0515848	0.0640023	0.0870568	-0.0078899	0.0429335	NA	0.0662355	0.0509865	0.0590973	0.0961057	-0.0332596	0.00448597	0.0260257	0.0851817	-0.044578	0.0540833	0.0252952	-0.0161872
TG(50:0_FA14:0)	0.056492	0.0419157	0.0978752	-0.000341277	0.0572495	NA	0.0472819	0.0492141	0.0456094	0.138353	-0.0196837	0.0183967	0.0384953	0.0548368	-0.0243044	0.0912181	-0.00420388	0.00634716
TG(50:0_FA16:0)	0.0586215	0.0481992	0.0910187	-0.0165318	0.0513094	NA	0.0554396	0.0507623	0.0562328	0.109511	-0.0266698	0.0225286	0.0444903	0.0548001	0.00286411	0.107987	-0.0200705	0.00511919
TG(50:0_FA18:0)	0.058417	0.0463345	0.0942593	-0.0165228	0.0528934	NA	0.0544633	0.0508648	0.0551749	0.112561	-0.0274744	0.0226204	0.0451543	0.0542622	-0.000550978	0.109321	-0.0196641	0.00724611
TG(50:1_FA14:0)	0.0595151	0.0443768	0.0958309	0.0110438	0.0599749	NA	0.0534532	0.0535574	0.0516066	0.128053	-0.0150245	0.0158427	0.0426911	0.0693775	-0.03424	0.0854559	0.00879817	0.0031723
TG(50:1_FA16:0)	0.0454154	0.049701	0.0719824	-0.0102169	0.044211	NA	0.0579951	0.0418374	0.0674623	0.0506803	-0.024981	0.0215991	0.0378825	0.0559132	0.00265268	0.0890576	-0.034541	-0.0246834
TG(50:1_FA16:1)	0.0453556	0.0472021	0.100872	-0.0487301	0.0216479	NA	0.0616534	0.0364168	0.0629103	0.0769692	-0.0510553	0.0163231	0.0202402	0.0730178	-0.04315	0.0780432	-0.0335186	-0.0365762
TG(50:1_FA18:0)	0.0589187	0.0460544	0.102015	-0.00246727	0.0519875	NA	0.0585955	0.0495123	0.0563851	0.117861	-0.0274383	0.019635	0.0364998	0.0712782	-0.0384127	0.0869301	-0.00918152	-0.00806832
TG(50:1_FA18:1)	0.0476843	0.0494101	0.0808616	-0.0104981	0.0474243	NA	0.0580995	0.0446737	0.0670371	0.0533886	-0.0302468	0.0202992	0.0364793	0.0567503	-0.00728603	0.0928482	-0.0353344	-0.0257805
TG(50:1_FA20:1)	0.0547147	0.0544216	0.0891367	0.00584383	0.0543549	NA	0.0596634	0.0553936	0.0555066	0.100615	-0.027315	0.00319454	0.0234052	0.0816076	-0.0568284	0.0534229	0.00864517	-0.0198742
TG(50:2_FA14:0)	0.0528925	0.0704337	0.0421094	0.0244104	0.0517542	NA	0.0652375	0.0505848	0.0662629	0.0580883	0.00596213	-0.00517145	0.0432717	0.0822184	-0.00393227	0.0241232	0.0404828	0.0284013
TG(50:2_FA16:0)	0.0348623	0.0724382	0.0556196	-0.0223511	0.0266039	NA	0.0704006	0.0363189	0.075005	0.0197762	-0.0282473	0.0170733	0.0336699	0.0777045	0.00836729	0.0575646	-0.048801	-0.00778868
TG(50:2_FA16:1)	0.019649	0.0816579	0.0540735	-0.062901	0.00139251	NA	0.0730584	0.019845	0.0755985	-0.00265896	-0.0473675	0.0189098	0.0214123	0.0880295	-0.0146561	0.0307939	-0.0494423	-0.00361402
TG(50:2_FA18:0)	0.0612495	0.0515495	0.081027	0.0175522	0.0596532	NA	0.056549	0.054017	0.0524212	0.126328	-0.0123161	0.0105066	0.0425838	0.0732366	-0.0311659	0.0745368	0.0200725	0.00596788
TG(50:2_FA18:1)	0.0472918	0.0831311	0.0489841	-0.00916997	0.0332872	NA	0.0750149	0.0395401	0.0771015	0.0332344	-0.0186867	0.00973864	0.0367498	0.0904764	-0.0102156	0.027543	-0.00417419	0.0125935
TG(50:2_FA18:2)	0.048298	0.0476553	0.0587989	0.022422	0.0543163	NA	0.0553556	0.0529652	0.0583128	0.0598761	-0.00513524	0.00884038	0.0392005	0.0593738	0.0119537	0.0815412	-0.0342618	-0.0147253
TG(50:2_FA20:2)	0.048592	0.06234	0.0696146	-0.011551	0.0393464	NA	0.065213	0.0470827	0.0624743	0.0769832	-0.0370418	-0.00535143	0.0099344	0.0810056	-0.0667487	0.039802	-0.00388998	-0.00757601
TG(50:3_FA14:0)	0.0541277	0.0645904	0.0121031	0.0589071	0.057995	NA	0.0588776	0.0616086	0.0493795	0.047875	0.050127	-0.0246023	0.0436925	0.0808667	0.0294506	-0.00439558	0.0602785	0.0186585
TG(50:3_FA16:0)	0.0351927	0.0837468	0.0410802	-0.00944804	0.0223242	NA	0.0766167	0.0426446	0.0756307	0.00953496	-0.0101761	0.00647161	0.0305097	0.0905685	0.0218648	0.0150047	-0.0244589	-0.0222548
TG(50:3_FA16:1)	0.0220161	0.0874523	0.0232851	-0.0382805	0.00127474	NA	0.0760194	0.0270637	0.0780199	-0.0273537	-0.0209582	0.00425856	0.0215744	0.0920952	0.0155002	-0.00632462	-0.0394417	-0.00843513
TG(50:3_FA18:0)	0.0552554	0.0545396	0.0660197	0.0395786	0.0593403	NA	0.0577358	0.0571065	0.0514886	0.124329	-0.000362427	0.00488447	0.0467121	0.0804748	-0.012867	0.0582774	0.0381498	0.0019971
TG(50:3_FA18:1)	0.0546888	0.0748385	0.0209813	0.037537	0.0481591	NA	0.0701972	0.0599922	0.0640804	0.0444788	0.027298	-0.0144313	0.0413051	0.0889545	0.0224766	-0.000875653	0.0363066	0.017289
TG(50:3_FA18:2)	0.0519703	0.0788099	0.0221826	0.0319683	0.045051	NA	0.0717894	0.0584436	0.0672136	0.0302774	0.0246786	-0.00929221	0.036266	0.0930478	0.0198317	0.00287132	0.010078	-0.00252632
TG(50:3_FA18:3)	0.0470537	0.0743294	0.068094	0.0106339	0.0340113	NA	0.0743599	0.0484461	0.0689757	0.0577024	-0.0149025	0.00180523	0.0340156	0.0826787	0.00315297	0.051368	0.0161765	-0.0260393
TG(50:3_FA20:3)	0.0480654	0.0629336	0.0730907	-0.0250101	0.0309411	NA	0.0709671	0.0436645	0.0660261	0.0506128	-0.0425736	0.00432862	0.0026407	0.0789287	-0.0735325	0.0314019	-0.00133248	-0.0233129
TG(50:4_FA14:0)	0.047156	0.0595197	0.00474728	0.0760387	0.0533324	NA	0.0571585	0.0601027	0.0359046	0.0498573	0.0691958	-0.0313145	0.0388755	0.076112	0.046446	-0.0238937	0.0759115	0.0046843
TG(50:4_FA16:0)	0.0356267	0.0927657	0.0421837	-0.00503894	0.0107951	NA	0.0825358	0.040335	0.0776747	0.0102222	-0.00881888	-0.00554594	0.0224433	0.0977826	0.00923938	-0.00423776	0.0128052	-0.0232753
TG(50:4_FA16:1)	0.0266832	0.0937267	0.013525	-0.0148031	-0.000974253	NA	0.0808264	0.0280257	0.0780924	-0.0225265	0.000344636	-0.0150922	0.0207193	0.093198	0.0324548	-0.0353314	0.00338727	-0.0125219
TG(50:4_FA18:1)	0.0473732	0.064354	0.0265847	0.0555294	0.0486192	NA	0.0658101	0.0602672	0.0567153	0.0683697	0.0349414	-0.0132765	0.0388843	0.0828367	0.0361938	-0.0138673	0.065637	0.00231431
TG(50:4_FA18:2)	0.0468125	0.0611835	-0.00754853	0.0698861	0.0510237	NA	0.0578402	0.0585182	0.0364524	0.0388743	0.0695331	-0.035013	0.0355837	0.0805591	0.0429764	-0.024777	0.0597463	0.0031095
TG(50:4_FA18:3)	0.0437818	0.0822801	0.0375071	0.0317316	0.026666	NA	0.0813183	0.0518827	0.0706133	0.0416272	0.0106233	-0.00794414	0.0305603	0.0927424	0.0133874	-0.0148446	0.0427891	-0.0113313
TG(50:4_FA20:3)	0.0491199	0.0630484	0.0462355	0.0232061	0.034711	NA	0.0712585	0.0510597	0.0581059	0.0557187	-0.00830681	-0.00143232	0.0110487	0.0866531	-0.0518166	0.000618566	0.0367288	0.016485
TG(50:4_FA20:4)	0.0567594	0.0576192	0.0633343	0.0325418	0.0458148	NA	0.0650076	0.0632652	0.0547349	0.0783494	-0.00505439	0.0245348	0.00294402	0.0837676	-0.0570485	0.0358455	0.0138207	-0.0423654
TG(50:5_FA14:0)	0.038958	0.0601971	0.0147219	0.075431	0.0442773	NA	0.0596529	0.0556381	0.035171	0.0658016	0.0619743	-0.0359266	0.0355579	0.0739599	0.0434774	-0.0331507	0.08794	-0.00860516
TG(50:5_FA16:0)	0.038745	0.0826714	0.0348214	0.0247459	0.0172527	NA	0.0772083	0.0466337	0.070452	0.0302187	0.0162796	-0.0137155	0.0172336	0.0954373	-0.0128362	-0.00590638	0.0361144	-0.0282182
TG(50:5_FA16:1)	0.0216163	0.0927364	0.0163521	-0.0197275	-0.00959653	NA	0.0795117	0.0269395	0.07541	-0.0126218	-0.00218253	-0.020461	0.0187269	0.0918925	0.0219551	-0.0418994	0.0294739	-0.0173213
TG(50:5_FA18:1)	0.0436105	0.0590252	0.000590933	0.0596087	0.0433444	NA	0.0660617	0.0597748	0.056159	0.0661991	0.0379742	-0.0192827	0.032663	0.0832853	0.0388455	-0.0188508	0.0675961	-0.00579388
TG(50:5_FA18:2)	0.0409703	0.0589656	0.000348048	0.0785939	0.0479307	NA	0.0572805	0.0563815	0.0335704	0.0603207	0.0686832	-0.0337144	0.0346371	0.0735053	0.0515439	-0.034747	0.078034	-0.00523528
TG(50:5_FA18:3)	0.0400224	0.0677391	0.0110104	0.0660838	0.0360634	NA	0.0682838	0.0559902	0.0452244	0.0627928	0.0547987	-0.0320808	0.0307759	0.0802337	0.0378938	-0.0341913	0.0773047	-0.0101126
TG(50:5_FA20:4)	0.0462531	0.0466744	0.0336592	0.0701349	0.0453101	NA	0.0586929	0.0658231	0.0320136	0.0703543	0.0280569	0.023199	0.00988597	0.0894048	-0.0475915	0.00778558	0.0390161	-0.0225136
TG(50:5_FA20:5)	0.04537	0.0627112	0.063929	0.0162425	0.0368947	NA	0.0669724	0.0546177	0.0582858	0.0892889	-0.000487045	-0.0123693	0.0111916	0.0823316	-0.0665073	0.0306199	0.0263586	-0.0120559
TG(50:6_FA20:4)	0.0355988	0.0314607	0.00707675	0.0876425	0.0492389	NA	0.0370433	0.05906	0.00464127	0.0611622	0.0560519	0.000147782	0.024286	0.0756624	-0.0195964	-0.0191882	0.0862164	0.00505683
TG(51:0_FA16:0)	0.0541928	0.0467947	0.0964439	-0.0267653	0.0516584	NA	0.0528944	0.0458564	0.0526717	0.115923	-0.0356858	0.01963	0.0372985	0.0612852	-0.0266494	0.101606	-0.0110412	0.00328404
TG(51:0_FA17:0)	0.0536461	0.0446634	0.0986867	-0.0278911	0.0517059	NA	0.0519088	0.0443293	0.0518044	0.116129	-0.035659	0.0203517	0.0351909	0.0591314	-0.0264965	0.101258	-0.0114845	-0.000250352
TG(51:0_FA18:0)	0.054287	0.0441572	0.0981417	-0.0253568	0.0527383	NA	0.0511732	0.0443991	0.0512634	0.117736	-0.0352226	0.0193338	0.0362516	0.0572872	-0.0262786	0.101419	-0.0135084	0.00241528
TG(51:1_FA16:0)	0.0496193	0.0586412	0.0964947	-0.0301598	0.0416958	NA	0.0644135	0.0389063	0.0665633	0.0680274	-0.050481	0.0217824	0.0397122	0.073375	-0.0191018	0.0883858	-0.0187297	0.0106803
TG(51:1_FA17:0)	0.0496669	0.0585846	0.0972233	-0.0273479	0.0430301	NA	0.0639987	0.0401105	0.0663466	0.0681392	-0.048316	0.023246	0.0402649	0.0723511	-0.0160186	0.0887003	-0.0184239	0.0126189
TG(51:1_FA18:0)	0.05325	0.0496443	0.101082	-0.0153251	0.051917	NA	0.057954	0.0437463	0.0579516	0.105991	-0.038275	0.0183618	0.0440773	0.0647372	-0.0173469	0.0979704	-0.0110232	0.011946
TG(51:1_FA18:1)	0.0512407	0.0560688	0.0983115	-0.0276522	0.0458574	NA	0.0624473	0.0406722	0.065654	0.0723138	-0.0475618	0.0214904	0.0401773	0.0725718	-0.02037	0.0894186	-0.0114197	0.00678746
TG(51:2_FA16:0)	0.0426783	0.0757441	0.0720259	-0.0385771	0.0254013	NA	0.0737504	0.033801	0.0742066	0.0347488	-0.0431133	0.0191424	0.0417225	0.0820176	-0.00787228	0.0618536	-0.0209884	0.0134247
TG(51:2_FA16:1)	0.0370974	0.0708651	0.0764915	-0.0605623	0.0111954	NA	0.0729082	0.0276098	0.0727782	0.0259032	-0.0586483	0.0142424	0.0325149	0.085542	-0.0331574	0.0463124	-0.0193107	0.0168547
TG(51:2_FA17:0)	0.0500693	0.0706567	0.0745041	-0.0261954	0.0372896	NA	0.0715185	0.0420555	0.0718195	0.0557611	-0.0334671	0.0200932	0.0399961	0.082247	-0.0137751	0.0623355	-0.0078259	0.00863998
TG(51:2_FA18:1)	0.0445676	0.0744944	0.068563	-0.0270565	0.0362524	NA	0.0695871	0.0358983	0.0738663	0.0442948	-0.0382272	0.019471	0.0498293	0.079642	-0.00543728	0.0543012	-0.00308345	0.0338714
TG(51:2_FA18:2)	0.0560302	0.0628034	0.0699476	0.00146686	0.0545601	NA	0.0620825	0.0510023	0.061985	0.0840178	-0.0181167	0.0168349	0.044394	0.0765495	-0.00698859	0.0747778	0.00815861	0.000771435
TG(51:3_FA16:1)	0.032173	0.0825116	0.0468941	-0.0563272	0.000904802	NA	0.0760724	0.0255255	0.0766385	0.00778474	-0.046525	0.00552585	0.0322795	0.0905992	-0.00874801	0.0099966	-0.0113414	0.0305888
TG(51:3_FA17:0)	0.0472312	0.078028	0.0630301	-0.0210191	0.0297695	NA	0.0759337	0.040329	0.07221	0.0573641	-0.0311698	0.00649134	0.0394937	0.0915147	-0.00474246	0.0302311	0.0139118	0.0022542
TG(51:3_FA18:2)	0.0504307	0.0773642	0.0364109	0.0097106	0.0470133	NA	0.0671342	0.0499435	0.0684694	0.0491694	0.0011177	0.00828775	0.0512639	0.081916	0.0229346	0.0275161	0.0231076	0.0187927
TG(51:3_FA18:3)	0.0513756	0.0664875	0.0804297	-0.00309568	0.0402156	NA	0.0688798	0.0446236	0.0627298	0.0939281	-0.0328016	0.00511201	0.0394864	0.0834935	-0.0154257	0.0577783	0.0294661	-0.0163225
TG(51:4_FA16:1)	0.0348457	0.0878904	0.031036	-0.0312888	0.00293626	NA	0.0802439	0.0308945	0.0795971	0.0118476	-0.0172463	-0.00883054	0.0300904	0.0954238	0.0127926	-0.0138608	0.0109567	0.0122808
TG(51:4_FA18:2)	0.0429971	0.0688516	0.00205215	0.0447181	0.0471016	NA	0.0570851	0.0525964	0.0462909	0.0466258	0.0507131	-0.0153323	0.0473134	0.0722657	0.0517853	-0.0116906	0.0449506	0.00928759
TG(51:4_FA18:3)	0.0452174	0.0799092	0.0529129	0.00177277	0.029898	NA	0.0768339	0.0451396	0.0709208	0.064249	-0.011621	0.00217381	0.046311	0.0866412	0.0207058	0.00459621	0.0537764	0.00514737
TG(51:4_FA20:4)	0.0538758	0.0484682	0.0897259	-0.0337074	0.0396541	NA	0.0572379	0.0443926	0.0545375	0.0704189	-0.0461305	0.0303617	0.00166117	0.0737834	-0.0684164	0.053279	0.0109554	-0.0299855
TG(51:5_FA18:2)	0.0347477	0.0728288	0.00717811	0.0537098	0.0360423	NA	0.0616512	0.0481269	0.0446899	0.0646149	0.0545202	-0.0322741	0.042868	0.0718479	0.0592799	-0.0269704	0.0737593	0.0031315
TG(51:5_FA18:3)	0.0397269	0.0780661	0.0164638	0.0337536	0.0300094	NA	0.0724933	0.0499552	0.0588685	0.0628303	0.0280777	-0.0160229	0.0415895	0.081068	0.0383075	-0.0235847	0.0729616	-0.00515319
TG(52:0_FA16:0)	0.0590265	0.0507921	0.0883524	-0.0074391	0.0558736	NA	0.0552556	0.045552	0.0606746	0.097317	-0.0222134	0.0215291	0.0501812	0.0505644	0.0210732	0.105106	-0.0153901	0.0273943
TG(52:0_FA18:0)	0.0588962	0.0448087	0.0862771	0.000990233	0.0559423	NA	0.0514311	0.0484532	0.0566556	0.099812	-0.0159527	0.0227742	0.0491193	0.0404358	0.0352585	0.094615	-0.00632213	0.0216903
TG(52:0_FA20:0)	0.0553969	0.0372378	0.0935643	-0.0299794	0.0538594	NA	0.0431487	0.0417586	0.0516497	0.113923	-0.038776	0.0185385	0.0407377	0.0508342	-0.0314005	0.0978919	-0.0257535	0.0414327
TG(52:1_FA16:0)	0.053238	0.0571224	0.0690939	0.00491094	0.0514137	NA	0.0580838	0.040391	0.0674166	0.0625227	-0.0134757	0.0198777	0.0498996	0.0536339	0.034869	0.0920318	-0.0208398	0.0178912
TG(52:1_FA16:1)	0.0536285	0.0503168	0.0936958	-0.0224421	0.0381442	NA	0.0620697	0.0393158	0.0630832	0.0947053	-0.0344052	0.0154766	0.0424801	0.0659288	-0.00797347	0.0905859	-0.0235928	0.00604378
TG(52:1_FA18:0)	0.0557606	0.0530221	0.0731135	0.00839143	0.05421	NA	0.0565929	0.0432685	0.0651815	0.0675488	-0.0130249	0.0221257	0.0518831	0.0541958	0.0365724	0.0908566	-0.0201662	0.0206344
TG(52:1_FA18:1)	0.0559461	0.0535554	0.072848	0.00953207	0.0558318	NA	0.0557845	0.0422507	0.0642669	0.0656939	-0.0110122	0.0213667	0.0515028	0.0565783	0.0325092	0.0921001	-0.0191477	0.0149631
TG(52:1_FA20:0)	0.0521485	0.0403267	0.089386	-0.00356575	0.0499712	NA	0.0544227	0.0472545	0.0547053	0.0843073	-0.0172965	0.013106	0.00376637	0.0405779	-0.0129981	0.063605	0.0173916	0.0222258
TG(52:1_FA20:1)	0.0491143	0.0607017	0.0804763	-0.00815978	0.052864	NA	0.0580453	0.0447899	0.0656143	0.0657095	-0.0391383	0.0107974	0.0381774	0.0727847	-0.0152323	0.0797524	-0.0252559	-0.00244616
TG(52:2_FA14:0)	0.0521046	0.0600745	0.0549584	0.0238757	0.0546698	NA	0.0581783	0.0525871	0.0578908	0.0817183	0.0027232	-0.0127882	0.0451501	0.0783443	-0.0194921	0.0172955	0.0504883	0.0271349
TG(52:2_FA16:0)	0.0234577	0.0699296	-0.0302414	0.00942804	0.0353939	NA	0.0519332	0.0261693	0.0712766	-0.018161	0.010915	0.00950566	0.0349764	0.0554501	0.0368923	0.0409522	-0.0150226	-0.0219695
TG(52:2_FA16:1)	0.0407829	0.0653658	0.0666092	-0.0381163	0.0263501	NA	0.0673355	0.0224551	0.0761751	0.037772	-0.0324028	0.00544205	0.0383517	0.0748973	-0.00345251	0.0599824	-0.0165986	-0.0107211
TG(52:2_FA18:0)	0.0506923	0.0543367	0.0529514	0.0267452	0.0537071	NA	0.0592066	0.0451895	0.0603092	0.0665717	0.0217537	0.00232074	0.0522469	0.0557289	0.0420927	0.0806403	0.00244965	-0.00119198
TG(52:2_FA18:1)	0.0188818	0.0581721	-0.0344238	0.0012328	0.0336453	NA	0.0457039	0.0231652	0.0641026	-0.0116068	0.00571161	0.0049959	0.0390795	0.0515823	0.0255712	0.0356291	-0.0150135	-0.0337818
TG(52:2_FA18:2)	0.0517726	0.0455835	0.0479433	0.0400335	0.0587066	NA	0.0535581	0.0509973	0.0520476	0.0687582	0.0311878	0.00208211	0.0543881	0.049914	0.0450395	0.081402	0.0119219	-0.00269644
TG(52:2_FA20:0)	0.0400241	0.0551948	0.0201393	0.0473744	0.0518174	NA	0.0545813	0.0499508	0.0520629	0.0621836	0.0395997	0.00262955	0.0556002	0.0451862	0.0699961	0.0183243	0.014422	0.0340018
TG(52:2_FA20:1)	0.0481277	0.0715987	0.0645983	-0.0113407	0.038459	NA	0.0688278	0.0423778	0.0690239	0.0554244	-0.0284363	0.000105001	0.0363094	0.0886811	-0.0356638	0.0228246	0.00261615	0.0136428
TG(52:2_FA20:2)	0.038756	0.0619835	0.0586004	-0.0321471	0.0319251	NA	0.0631943	0.0307642	0.0712639	0.0267666	-0.0496832	-0.00484325	0.0162464	0.0722043	-0.0552469	0.0690456	-0.0275896	-0.0371875
TG(52:3_FA14:0)	0.0523334	0.0685854	0.0275136	0.026967	0.0506597	NA	0.0611757	0.0495779	0.0561183	0.0651162	0.0144414	-0.0295418	0.039493	0.0805036	-0.0233784	0.00605355	0.0481549	0.042867
TG(52:3_FA16:0)	0.0239052	0.0639335	-0.0536502	0.0550088	0.0449216	NA	0.0440494	0.042407	0.0438111	-0.0271919	0.0532113	-0.021918	0.0371816	0.0562038	0.0690785	0.0104718	-0.0143051	-0.0107477
TG(52:3_FA16:1)	0.0028421	0.0848218	-0.0421823	-0.0272261	-0.00628251	NA	0.0615115	0.00521848	0.0762103	-0.0508773	-0.00376879	-0.0149638	0.0239144	0.0673675	0.0413315	-0.0337859	-0.00272587	0.0401237
TG(52:3_FA18:0)	0.0466688	0.0712415	0.0568185	0.0287948	0.044886	NA	0.0684488	0.0403928	0.0674951	0.0732036	0.0116887	-0.00493227	0.0538791	0.072373	0.0507793	0.0415549	0.0300629	-0.00920585
TG(52:3_FA18:1)	0.0209082	0.0785766	-0.0554333	0.0308062	0.0331782	NA	0.0530617	0.0344661	0.0601965	-0.0353932	0.0370934	-0.0164722	0.0378104	0.062521	0.0662763	-0.00593372	-0.0162562	0.00765428
TG(52:3_FA18:2)	0.0276417	0.0656928	-0.0489583	0.0538625	0.0459713	NA	0.0471391	0.0430301	0.0459645	-0.0229842	0.0495247	-0.0200257	0.0385267	0.0607487	0.0645405	0.015769	-0.00751233	-0.00683187
TG(52:3_FA18:3)	0.0442077	0.0607916	0.0613543	0.0455447	0.0427976	NA	0.0650253	0.04639	0.0576301	0.0806474	0.0175219	-0.00282344	0.0537868	0.0600912	0.0586055	0.0406442	0.0546599	-0.0175411
TG(52:3_FA20:0)	0.0232054	0.0620865	-0.0403203	0.0662996	0.0461905	NA	0.0459489	0.0439074	0.0448016	-0.0249952	0.0624592	-0.00769359	0.0422444	0.052301	0.0834476	0.00811267	-0.00209148	-0.00187936
TG(52:3_FA20:1)	0.0536804	0.0729355	0.0289618	0.0271879	0.0531309	NA	0.0641279	0.0587706	0.060202	0.0605471	0.0135612	-0.0188863	0.0440459	0.0862591	0.0127674	0.00570162	0.0390408	0.032604
TG(52:3_FA20:2)	0.0416812	0.0813789	0.0287733	-0.0282214	0.0196263	NA	0.0740363	0.0322601	0.074565	0.0179557	-0.0273623	-0.00987462	0.0224404	0.0880839	-0.0455259	0.0166316	-0.0167343	0.0222797
TG(52:3_FA20:3)	0.0346403	0.0716924	0.0523015	-0.0441238	0.0202627	NA	0.0719576	0.0254135	0.0739417	-0.0101084	-0.0448651	0.00493095	0.00917891	0.0736008	-0.0602183	0.0587215	-0.0235516	-0.0377202
TG(52:4_FA14:0)	0.0478621	0.0761288	0.0266947	-0.00208832	0.0307198	NA	0.072637	0.0412762	0.0670984	0.0413026	-0.00223103	-0.0210528	0.0291457	0.0802817	-0.038619	-0.000568054	0.0344894	0.0376142
TG(52:4_FA16:0)	0.0158699	0.0594284	-0.0520053	0.0818628	0.0358938	NA	0.0455655	0.0352276	0.0279692	-0.0275111	0.0814365	-0.0348241	0.0316942	0.0536066	0.0951913	-0.0206013	0.0197791	-0.0174773
TG(52:4_FA16:1)	0.0119785	0.0808495	-0.0715153	0.0226093	0.0117921	NA	0.0572958	0.0199797	0.0595325	-0.0655585	0.054426	-0.040907	0.0259167	0.0630242	0.08152	-0.0571485	0.0224095	0.00586315
TG(52:4_FA18:0)	0.0484636	0.0806204	0.045801	0.0220726	0.0378768	NA	0.0755021	0.0385051	0.0729278	0.046556	0.014067	-0.0225614	0.0457353	0.0827357	0.0266015	0.0111943	0.043445	-0.0127705
TG(52:4_FA18:1)	0.0221822	0.0911094	-0.0424696	0.03541	0.0219602	NA	0.0668547	0.0291897	0.0686887	-0.0383262	0.0494282	-0.027184	0.0328184	0.0664908	0.0823871	-0.038899	0.0331651	-0.00195263
TG(52:4_FA18:2)	0.0117509	0.0532486	-0.0633653	0.0773739	0.0338512	NA	0.0383141	0.0353319	0.0170382	-0.0401308	0.0806434	-0.038264	0.0290687	0.0502557	0.0919976	-0.0285509	0.00433853	-0.0116384
TG(52:4_FA18:3)	0.0261505	0.0906378	-0.0214877	0.0306658	0.0208772	NA	0.0743275	0.0329168	0.0704366	-0.0151326	0.0392102	-0.0127173	0.0349236	0.0713063	0.0664636	-0.0201016	0.0482473	-0.00644471
TG(52:4_FA20:0)	0.0147997	0.0529052	-0.0463812	0.0835125	0.0368515	NA	0.0411059	0.0350865	0.020463	-0.0246206	0.0871432	-0.0310828	0.033156	0.0534655	0.0949498	-0.0165902	0.0169609	-0.00817373
TG(52:4_FA20:2)	0.0459963	0.0773572	-0.00146903	0.0256038	0.0371243	NA	0.069488	0.045241	0.0600628	0.0178442	0.0340769	-0.0398452	0.0312206	0.087063	0.0071853	-0.0157098	0.0182352	0.0427778
TG(52:4_FA20:3)	0.0319592	0.0830746	0.0272945	-0.0527913	0.00225	NA	0.0780871	0.0234393	0.075312	-0.0169996	-0.0343065	0.00631545	0.0077044	0.0852206	-0.0627323	0.00378111	2.41969e-05	0.0251957
TG(52:4_FA20:4)	0.0436795	0.0433493	0.0513607	0.0178188	0.0397853	NA	0.0563383	0.0493141	0.054039	0.0255213	-0.00710939	0.0434937	0.0114237	0.0756635	-0.0334263	0.0605937	-0.0113243	-0.0511876
TG(52:4_FA22:4)	0.0538338	0.062782	0.0547311	0.011116	0.0463103	NA	0.0675517	0.0587745	0.061668	0.0541773	-0.0130958	0.00892935	0.00815243	0.0891598	-0.0474823	0.0272818	0.00146912	-0.0346534
TG(52:5_FA14:0)	0.0520107	0.073146	0.0374043	0.0294948	0.0429879	NA	0.0731601	0.053729	0.0633306	0.0565071	0.0219415	-0.00498474	0.0244972	0.0937984	-0.0346377	0.0035331	0.0427188	0.0139985
TG(52:5_FA16:0)	0.0126446	0.0764585	-0.0219838	0.0709653	0.0183054	NA	0.0618962	0.0288687	0.0423636	-0.0173099	0.0794677	-0.0368015	0.0273263	0.0629307	0.0812518	-0.0376163	0.0578982	-0.0218918
TG(52:5_FA16:1)	0.020525	0.0794002	-0.0587927	0.0538941	0.0160114	NA	0.0616656	0.0259914	0.0452378	-0.0428938	0.0774304	-0.0529214	0.0256997	0.0618586	0.0844738	-0.0625323	0.0446785	-0.0140221
TG(52:5_FA18:1)	0.0236414	0.0936104	-0.032895	0.0268277	0.00968697	NA	0.0758854	0.0256251	0.0697109	-0.0284035	0.0484604	-0.0378033	0.0270567	0.0686423	0.0691103	-0.0517915	0.0569526	-0.0108909
TG(52:5_FA18:2)	0.018848	0.0731477	-0.0515595	0.0784393	0.0251218	NA	0.0539338	0.0282652	0.033808	-0.0284446	0.0886786	-0.0500801	0.0263044	0.0578356	0.0934978	-0.0520869	0.048004	-0.0196812
TG(52:5_FA18:3)	0.0162071	0.0846241	-0.0371284	0.0623271	0.0141981	NA	0.0667518	0.0302957	0.0499938	-0.0225666	0.0764872	-0.034597	0.0258624	0.0645334	0.0812096	-0.048305	0.0558485	-0.0178964
TG(52:5_FA20:3)	0.0429514	0.0815817	-0.00272242	0.00518205	0.0186005	NA	0.077518	0.03499	0.0717446	0.00318313	0.0134962	-0.0122542	0.00871431	0.0858652	-0.0346116	-0.0243507	0.0389476	0.0352602
TG(52:5_FA20:4)	0.0449491	0.0726529	0.0325987	0.00896268	0.019367	NA	0.0736968	0.0464976	0.06357	-0.00532317	0.00466742	0.0400635	0.000574466	0.0912229	-0.0426137	0.00283991	0.00661111	-0.0369891
TG(52:5_FA20:5)	0.0239708	0.0529804	0.0630808	-0.00996356	0.0211783	NA	0.0633829	0.0261042	0.0629335	0.0340301	-0.0085976	-0.0113453	0.0135602	0.0668344	-0.0648083	0.0430479	0.00699246	0.00786157
TG(52:5_FA22:5)	0.0431195	0.0760494	0.047874	0.0327619	0.0443917	NA	0.0729177	0.0527794	0.067809	0.043606	0.0279778	-0.0207583	0.0328259	0.0949265	3.04783e-05	0.0151042	0.0393908	-0.0107754
TG(52:6_FA14:0)	0.0432628	0.0562626	0.0361386	0.0449391	0.0491598	NA	0.0606848	0.0545436	0.0442282	0.0794918	0.0419503	-0.0282773	0.0216582	0.0888264	-0.0409199	0.0221767	0.0515839	-0.00155234
TG(52:6_FA16:0)	0.0143256	0.0783059	0.0129917	0.0470714	0.011992	NA	0.0706975	0.0270753	0.0556419	0.0147044	0.0616135	-0.0407223	0.0240862	0.0678961	0.0571626	-0.0398751	0.0756818	-0.0336298
TG(52:6_FA16:1)	0.0191487	0.087508	-0.0329398	0.045948	0.00383475	NA	0.0704283	0.0217703	0.0509591	-0.0261983	0.0722294	-0.0571782	0.0221203	0.0611619	0.0770867	-0.0631513	0.0589792	-0.0248515
TG(52:6_FA18:1)	0.0300347	0.0807778	-0.0130685	0.0474463	0.0219875	NA	0.0732034	0.0346534	0.0555835	-0.00294741	0.0644625	-0.0446423	0.0275936	0.0661321	0.0596528	-0.0478613	0.0784512	-0.0164204
TG(52:6_FA18:2)	0.0237489	0.0779569	-0.0407471	0.0648307	0.0161054	NA	0.0640925	0.0272456	0.0421208	-0.0168828	0.08053	-0.0597677	0.0243605	0.0593582	0.0793975	-0.0601172	0.0654452	-0.0254134
TG(52:6_FA18:3)	0.0121246	0.0820087	-0.0169116	0.0583741	0.0050935	NA	0.0639944	0.0221663	0.0474296	-0.0150255	0.0736797	-0.0524375	0.0236837	0.0531478	0.0791453	-0.0595165	0.0694557	-0.0287001
TG(52:6_FA20:4)	0.0451135	0.0579282	-5.20373e-05	0.0565685	0.0347219	NA	0.0666612	0.0607894	0.040613	0.0231301	0.0518106	0.0164349	0.00712633	0.0912729	-0.0261239	-0.0172861	0.0430931	-0.0196384
TG(52:6_FA20:5)	0.025745	0.0721436	0.0412584	-0.00164142	0.00744821	NA	0.0751706	0.0278926	0.06276	0.014828	0.0172247	-0.0172289	0.00538246	0.0811417	-0.0533936	-0.0115456	0.0305928	0.0326322
TG(52:6_FA22:6)	0.0355574	0.0349826	0.050813	0.0361806	0.0543858	NA	0.0420224	0.0525718	0.0318589	0.102027	0.0339689	-0.0370446	0.0212122	0.0725811	-0.0485966	0.0512727	0.0243813	-0.00623928
TG(52:7_FA16:0)	0.0475599	0.0436778	0.063897	0.00946549	0.0403823	NA	0.0600099	0.0476468	0.0447931	0.117292	0.00475173	0.0105158	0.0422178	0.0526339	0.0290686	0.0574742	0.00666625	0.0357397
TG(52:7_FA18:1)	0.0348731	0.0462235	0.0175223	0.0866891	0.0462936	NA	0.041395	0.0381709	0.0142021	0.0652237	0.0582445	-0.0552556	0.0341603	0.0595725	0.0595653	-0.0381519	0.082077	-0.0172599
TG(52:7_FA20:5)	0.0305186	0.0624411	0.0212921	0.0386644	0.0233577	NA	0.0697151	0.0358586	0.0376177	0.0423388	0.0530099	-0.0470747	0.0109256	0.0769675	-0.0418863	-0.030527	0.0653958	0.0487783
TG(52:7_FA22:6)	0.0379577	0.0395338	0.0357075	0.0661702	0.0495302	NA	0.0402118	0.0393199	0.0136723	0.0816954	0.0496665	-0.0510438	0.0220969	0.0763668	-0.034272	0.0212452	0.0617294	-0.00025148
TG(52:8_FA16:1)	0.0385644	0.0637298	0.04616	-0.0198181	0.0144329	NA	0.0700273	0.0303335	0.0524728	0.100149	-0.0053977	0.00570457	0.00413965	0.0728958	0.00522163	-0.00202942	0.0342435	-0.0393598
TG(52:8_FA18:2)	0.0323493	0.0373482	0.00159748	0.0891117	0.0434644	NA	0.0328025	0.0340917	0.00438016	0.0630274	0.0601468	-0.0610907	0.0345982	0.0546905	0.058274	-0.0414723	0.0956742	-0.0183935
TG(53:0_FA16:0)	0.0552711	0.0464059	0.0938639	-0.0247844	0.0552423	NA	0.0506275	0.0439328	0.0541665	0.117927	-0.0354834	0.0179418	0.0445724	0.0609692	-0.024907	0.0983927	-0.00425103	0.0206789
TG(53:1_FA16:0)	0.0550685	0.0546653	0.0908588	-0.0155075	0.0533657	NA	0.0590471	0.0453357	0.0621692	0.096632	-0.035519	0.0220145	0.0496043	0.0685914	0.000732701	0.0906752	-0.0120559	0.024414
TG(53:1_FA17:0)	0.0527874	0.0550923	0.0836305	-0.0106796	0.0509396	NA	0.0588661	0.037625	0.0650115	0.0877124	-0.0343864	0.0183796	0.0481647	0.0632411	0.00294652	0.0943597	0.0015541	0.0140926
TG(53:1_FA18:0)	0.0543317	0.0534844	0.0860342	-0.00871295	0.0532658	NA	0.0575462	0.0394	0.062303	0.0942136	-0.0330026	0.0193647	0.0476937	0.0602249	0.00191751	0.0973972	-0.0030245	0.0128774
TG(53:1_FA18:1)	0.0550236	0.0546664	0.0851722	-0.00622779	0.0546024	NA	0.0579343	0.0406557	0.0627956	0.0936047	-0.0316989	0.0189718	0.047568	0.0630731	0.00309648	0.0946549	0.00088946	0.0145164
TG(53:2_FA16:0)	0.043619	0.0716757	0.0632506	-0.0280573	0.0396817	NA	0.0651821	0.0322051	0.0761708	0.0239091	-0.0394627	0.0253086	0.0468489	0.0752456	0.00668979	0.0731122	-0.00768069	0.0120792
TG(53:2_FA17:0)	0.0415945	0.0757788	0.0314495	-0.00857193	0.03823	NA	0.0656541	0.0266048	0.0791289	0.012368	-0.0206913	0.0160305	0.0537643	0.0738824	0.0254877	0.055513	0.0282001	0.0185669
TG(53:2_FA18:1)	0.0429142	0.0751362	0.0376761	-0.0101209	0.0398705	NA	0.065846	0.0284887	0.0783238	0.0167281	-0.0247299	0.0178783	0.0532233	0.0748196	0.0218274	0.0572012	0.024442	0.0165115
TG(53:2_FA18:2)	0.0565452	0.0633911	0.0559617	0.0183406	0.0589362	NA	0.0593586	0.0483949	0.0592338	0.0978562	-0.000855004	0.00897304	0.0544096	0.0631642	0.0208059	0.0828984	0.030395	0.00439129
TG(53:3_FA16:0)	0.0474557	0.0785445	0.0435117	-0.00290357	0.0430303	NA	0.069793	0.0415118	0.0781806	0.0241709	-0.00502992	0.0074079	0.0490137	0.0809541	0.0198422	0.0542989	0.0102252	0.00238602
TG(53:3_FA17:0)	0.0450512	0.0781093	-0.00420695	0.0311257	0.0480206	NA	0.0618855	0.0378135	0.0699297	0.01262	0.0313936	-0.00107452	0.0559671	0.0704941	0.0554052	0.0258636	0.0511281	0.00289728
TG(53:3_FA18:2)	0.0469788	0.0780214	0.00476947	0.0287007	0.0502274	NA	0.0624027	0.0401842	0.0711915	0.0183662	0.028935	0.00228433	0.055894	0.0724096	0.0489289	0.0321897	0.0484595	0.00702184
TG(53:4_FA16:0)	0.0434972	0.0812701	0.0470386	-0.0136127	0.0273058	NA	0.0776632	0.035312	0.0798402	0.0402094	-0.018072	-0.000334941	0.0411259	0.0895671	-0.0102927	0.0439805	0.0283443	0.00906656
TG(53:4_FA17:0)	0.0375371	0.0722703	-0.0142895	0.0562715	0.0436365	NA	0.0572184	0.0377063	0.0515245	0.0243621	0.0602135	-0.0256224	0.050646	0.0654564	0.0736604	-0.00252543	0.0666422	-0.00527816
TG(53:4_FA18:2)	0.0382091	0.0784889	-0.0259211	0.0487304	0.0407181	NA	0.05957	0.0365239	0.0554826	0.0073891	0.0641485	-0.0264685	0.0498605	0.066888	0.0758548	-0.0117363	0.0500847	0.00652597
TG(53:4_FA18:3)	0.0409088	0.0784911	0.0248001	0.0176836	0.0312249	NA	0.0720123	0.0343694	0.0739401	0.0485486	0.00984646	-0.00167945	0.0493914	0.0737605	0.0521614	-0.00147444	0.07411	-0.00462376
TG(53:4_FA20:4)	0.0520768	0.0501527	0.0712885	-0.023995	0.0406187	NA	0.0563368	0.0376758	0.0574743	0.0580331	-0.0403229	0.040437	0.00804108	0.0710824	-0.0580933	0.060667	0.005461	-0.0297402
TG(53:5_FA20:4)	0.0490911	0.0613722	0.0571386	-0.0335045	0.0252693	NA	0.0671157	0.0319881	0.0612465	0.0145354	-0.0336179	0.0498728	0.0101897	0.0797859	-0.054623	0.0353251	0.0167641	-0.0138731
TG(53:6_FA20:4)	0.0488732	0.0616438	0.0131906	0.0210331	0.0350184	NA	0.0666306	0.0444391	0.0516474	0.0148943	0.0148676	0.045204	0.0152713	0.0802129	-0.0312533	0.00566777	0.0467706	-0.0161097
TG(54:0_FA16:0)	0.0582792	0.0453617	0.0826992	-0.00433541	0.0598523	NA	0.0497305	0.0471673	0.0532837	0.113654	-0.0188765	0.0199792	0.056402	0.0577539	0.00443298	0.0923802	0.000692089	0.0420761
TG(54:0_FA18:0)	0.0565637	0.0507129	0.0752626	0.00970485	0.0529336	NA	0.0490092	0.0337271	0.0563476	0.101057	-0.00920415	0.0143164	0.0470432	0.0309566	0.0430614	0.086162	-0.00435433	0.0287805
TG(54:1_FA16:0)	0.0580129	0.0531935	0.0698071	-0.000987367	0.0579905	NA	0.0550365	0.0445928	0.0627404	0.0840356	-0.0199583	0.0171699	0.0526043	0.0630762	0.0154733	0.0775654	-0.00543302	0.0504786
TG(54:1_FA18:0)	0.0463967	0.0562713	0.0315549	0.038696	0.0533544	NA	0.0512413	0.0257201	0.0614149	0.0467442	0.0150441	-0.00564353	0.0540437	0.0408666	0.0696675	0.0702249	0.00321819	0.0192768
TG(54:1_FA18:1)	0.0490368	0.0571252	0.0315073	0.0331027	0.0581255	NA	0.0526435	0.0310252	0.0654334	0.0499565	0.0125144	-0.00167024	0.0592287	0.0520282	0.0648208	0.0699146	0.00820286	0.0288648
TG(54:1_FA20:0)	0.0576156	0.0440176	0.0740635	-0.00878648	0.0563111	NA	0.0485576	0.0414288	0.0561315	0.0951564	-0.0239275	0.0209456	0.0520695	0.0570499	0.00548839	0.0786771	-0.00817593	0.0579764
TG(54:1_FA20:1)	0.0491758	0.0669162	0.0498418	0.0214654	0.0586808	NA	0.0574907	0.0420379	0.0704503	0.0499152	-0.0105759	0.011369	0.0514572	0.0738454	0.0393424	0.0603746	0.00326874	0.0102769
TG(54:2_FA16:0)	0.0342735	0.0811387	-0.00140028	0.0165169	0.0425322	NA	0.0589464	0.028595	0.0765897	-0.00733377	0.00156565	0.00379365	0.0422666	0.0754873	0.0528051	0.0319441	-0.00571601	0.0177847
TG(54:2_FA18:0)	0.0324267	0.0607807	-0.0183282	0.0512061	0.0508734	NA	0.0476075	0.0200807	0.0596304	0.00135071	0.0356574	-0.015862	0.0532275	0.0496663	0.0880507	0.03889	0.0135025	0.0117379
TG(54:2_FA18:1)	0.0355337	0.0630891	-0.0199518	0.0448503	0.0516179	NA	0.0482103	0.0222699	0.0620235	0.00418727	0.0286621	-0.00805634	0.0510207	0.0520616	0.0841624	0.0379739	0.0102515	0.0130522
TG(54:2_FA18:2)	0.0398751	0.0621148	0.0267941	0.0528045	0.0505744	NA	0.0556347	0.0327395	0.0524785	0.0666231	0.0425712	-0.0219255	0.0533203	0.0415847	0.0692587	0.060632	0.0268584	0.0204121
TG(54:2_FA20:0)	0.027824	0.0467316	0.0208402	0.0538801	0.0324253	NA	0.0482541	0.0348398	0.0302441	0.0348487	0.0457811	-0.0144827	0.048571	0.0465688	0.0834915	0.0179055	0.0196391	0.0172572
TG(54:2_FA20:1)	0.037212	0.0795258	0.00131171	0.0136355	0.045672	NA	0.0559366	0.0307931	0.0750663	-0.00418898	-0.00495814	0.00839713	0.0412622	0.0767736	0.0501997	0.0280573	-0.00901592	0.0190803
TG(54:2_FA20:2)	0.0470849	0.0568806	0.0479914	0.0114309	0.0507955	NA	0.057644	0.0309917	0.073031	0.0382518	-0.0148427	0.00161286	0.0298743	0.0708086	-0.0175711	0.0925664	-0.0262209	-0.00218308
TG(54:3_FA16:0)	0.0359617	0.0727747	-0.0322497	0.0275523	0.0428079	NA	0.0573178	0.0257737	0.0694685	-0.029246	0.0333603	-0.0313446	0.0454025	0.077386	0.0320666	0.0298236	0.00869866	-0.0103574
TG(54:3_FA16:1)	0.023331	0.0869911	-0.0222717	-0.0205078	0.0150299	NA	0.063626	0.0122481	0.0749712	-0.031718	-0.00672397	-0.0191601	0.0375757	0.0792459	0.0429943	-0.0259638	0.00988675	0.0115889
TG(54:3_FA18:0)	0.0219181	0.0553309	-0.0650563	0.0763585	0.0494089	NA	0.0393774	0.0131303	0.0406154	-0.0190487	0.0745	-0.0445945	0.0538518	0.0426583	0.0997171	0.018713	0.0396029	-0.012473
TG(54:3_FA18:1)	0.0104223	0.060991	-0.0723547	0.0439003	0.0318564	NA	0.0339083	0.0137924	0.0447146	-0.0426381	0.0532078	-0.0302928	0.0422422	0.0386398	0.0968925	-0.0178904	0.0200371	-0.00586002
TG(54:3_FA18:2)	0.0247299	0.0537601	-0.0641062	0.0774123	0.0505008	NA	0.0404332	0.0160689	0.0408483	-0.0174493	0.0752373	-0.0403427	0.0538482	0.0448385	0.0986571	0.0150264	0.0397831	-0.0108203
TG(54:3_FA18:3)	0.022133	0.0435776	0.0374785	0.0493353	0.0320986	NA	0.0518995	0.0263791	0.0584673	0.0679522	0.0267868	-0.0347876	0.0395929	0.0455928	0.0816347	0.00907451	0.0678257	-0.0111848
TG(54:3_FA20:1)	0.0403067	0.070225	-0.0310099	0.0387665	0.0502502	NA	0.050528	0.0392558	0.0589257	-0.00938492	0.0452667	-0.0222448	0.0474209	0.0699465	0.0728237	-6.04258e-05	0.022603	-0.00504602
TG(54:3_FA20:2)	0.0326068	0.0830092	-0.0276581	-0.00400091	0.0317326	NA	0.0642213	0.0158221	0.0780143	-0.0382407	0.00396785	-0.0172096	0.0350379	0.07722	-0.00389223	0.0415309	0.000939229	-0.00134335
TG(54:3_FA20:3)	0.0210649	0.0907891	-0.0325494	-0.0357541	0.0095327	NA	0.0748812	0.00418789	0.0823248	-0.0652999	-0.00346206	0.00198205	0.0246149	0.0815755	-0.0203439	0.0224265	0.0142371	-0.0025043
TG(54:4_FA16:0)	0.0290199	0.0940769	-0.0283225	-0.0060192	0.0212404	NA	0.0759688	0.0122461	0.0845691	-0.0479756	0.0146868	-0.0168971	0.0373134	0.0877222	0.000207819	0.0278424	-0.000395923	0.0134132
TG(54:4_FA16:1)	0.021142	0.0911105	-0.0609178	0.000306045	0.0124463	NA	0.0642525	0.0130862	0.0713725	-0.0402051	0.0262827	-0.0414757	0.0399405	0.077109	0.0558797	-0.0378611	0.0179733	0.0204606
TG(54:4_FA18:0)	0.00417928	0.0543089	-0.0459323	0.0773172	0.0254573	NA	0.038198	0.00428394	0.0260998	-0.0192718	0.0799323	-0.0596493	0.0411849	0.0394069	0.104836	-0.0166955	0.0546764	-0.0210678
TG(54:4_FA18:1)	0.0113064	0.0585644	-0.083468	0.0710007	0.0322222	NA	0.0311851	0.0184216	0.0278859	-0.0447453	0.0760047	-0.0486285	0.0386783	0.0386772	0.107512	-0.039898	0.0331091	-0.00576093
TG(54:4_FA18:2)	0.00746088	0.0545152	-0.0857975	0.0734636	0.030613	NA	0.0295566	0.0144479	0.0256509	-0.0413844	0.0808194	-0.0505915	0.0371049	0.0412241	0.107646	-0.0386664	0.0372204	-0.00609003
TG(54:4_FA18:3)	0.0216532	0.0639556	-0.0122379	0.0653836	0.0296291	NA	0.055169	0.0132382	0.0500159	-0.00168972	0.0623165	-0.0398271	0.0393786	0.0458849	0.0946986	-0.0208718	0.0719217	-0.0263383
TG(54:4_FA20:1)	0.0331936	0.0817642	-0.0283924	0.050759	0.0372408	NA	0.0576707	0.0305353	0.0575566	-0.00336402	0.040759	-0.0396379	0.0386428	0.063305	0.0844581	-0.0361512	0.0442215	-0.00917749
TG(54:4_FA20:2)	0.0335252	0.0752948	-0.0651685	0.0321493	0.0354807	NA	0.0584377	0.0227238	0.061321	-0.0410967	0.0504889	-0.0377625	0.029818	0.0802366	0.0359988	-0.00632262	-0.00104129	0.0149359
TG(54:4_FA20:3)	0.0205203	0.0909284	-0.0318672	-0.0360075	0.00900137	NA	0.0746461	0.00450957	0.0829765	-0.0654344	-0.00246499	0.00170704	0.0256354	0.080532	-0.0220004	0.0239452	0.0219637	0.00524963
TG(54:4_FA20:4)	0.0233021	0.0521169	-0.0458307	0.0412847	0.0333644	NA	0.054386	0.0226556	0.0508181	-0.0678533	0.047649	0.0433022	0.0105485	0.0711147	0.0181651	0.012635	0.0202761	-0.0537565
TG(54:4_FA22:4)	0.0400143	0.0491571	0.0454304	0.00982962	0.0432996	NA	0.0559505	0.0374391	0.0639561	-0.00901881	-0.02628	0.0348626	0.00631033	0.0772131	-0.0320808	0.056875	-0.0185673	-0.059123
TG(54:5_FA16:0)	0.0281081	0.0830271	-0.0303452	0.0272626	0.03075	NA	0.0709288	0.0164836	0.0748681	-0.0499737	0.0436613	0.00389843	0.0294021	0.0880487	0.0274846	0.00957132	0.0149698	-0.0214724
TG(54:5_FA16:1)	0.0117429	0.0963464	-0.0471717	-0.0316877	-0.00952851	NA	0.0753487	0.00345396	0.0769144	-0.0580059	0.0127355	-0.0192009	0.0219694	0.0893943	0.00693533	-0.0390283	0.0056599	0.0337504
TG(54:5_FA18:0)	-0.00594915	0.0531758	-0.0164598	0.0507917	0.00642794	NA	0.0401241	-0.00104106	0.0339136	-0.00861803	0.0698782	-0.0583282	0.0310227	0.0448303	0.0884558	-0.0326839	0.0740846	-0.0304326
TG(54:5_FA18:1)	0.00369934	0.0582467	-0.0772999	0.0743944	0.0175763	NA	0.0348283	0.0124927	0.0241385	-0.0394177	0.0809137	-0.0557147	0.0276931	0.041027	0.102782	-0.0540025	0.0545404	-0.0144339
TG(54:5_FA18:2)	-0.0013016	0.0465882	-0.0775409	0.0768816	0.0167042	NA	0.0260397	0.0102681	0.00894227	-0.0381006	0.0823457	-0.0568969	0.0262867	0.0356535	0.102784	-0.0511501	0.0405078	-0.0137186
TG(54:5_FA18:3)	0.00647481	0.0641615	-0.0690795	0.0522729	0.0113142	NA	0.0427297	0.010513	0.0422732	-0.0375663	0.0695011	-0.0451353	0.0276336	0.043374	0.0942389	-0.0525596	0.0674096	-0.0203678
TG(54:5_FA20:2)	0.0301636	0.0883009	-0.0605187	0.0385406	0.0237401	NA	0.0655979	0.0166644	0.0597631	-0.0405128	0.0576549	-0.0538326	0.030584	0.0783842	0.0567315	-0.0340428	0.0313119	0.015469
TG(54:5_FA20:3)	0.0224425	0.0865854	-0.0678016	-0.00597749	0.0103791	NA	0.0707252	0.00484309	0.0738143	-0.0754523	0.032371	-0.00529829	0.0121206	0.0846843	0.00713426	-0.0281812	0.0266134	0.0213215
TG(54:5_FA20:4)	0.0247108	0.0560274	-0.0417384	0.0439764	0.0344529	NA	0.0557034	0.020652	0.0544983	-0.06408	0.0453375	0.0414771	0.014792	0.0730383	0.0223903	0.0126142	0.0253038	-0.0567848
TG(54:5_FA20:5)	0.00307857	0.0571851	0.0113065	0.000838947	0.00415444	NA	0.0649268	-0.00120092	0.0558099	-0.0368091	0.0377504	-0.027543	0.00635616	0.0550864	-0.0189132	-0.00967974	0.0474238	0.0398633
TG(54:5_FA22:4)	0.0461532	0.0771035	0.0225889	-0.010771	0.0265513	NA	0.0744218	0.0408802	0.0701775	-0.009304	-0.0189091	0.0231785	0.0142885	0.093493	-0.025023	0.0117909	0.000106028	-0.0204243
TG(54:5_FA22:5)	0.0222987	0.0529018	0.0700607	-0.00643372	0.0325702	NA	0.0598119	0.0152438	0.0625304	0.000849651	-0.0187696	0.0152547	0.0315555	0.0665842	-0.03096	0.0597533	-0.0225161	0.000892325
TG(54:6_FA16:0)	0.0219785	0.0526238	-0.0157971	0.0445974	0.0366143	NA	0.0587662	0.0242228	0.0520438	-0.030338	0.0662881	-0.0131376	0.0261402	0.0787968	0.0185208	0.00913425	0.0275392	-0.0224845
TG(54:6_FA16:1)	0.0101736	0.0965869	-0.0167905	-0.0242175	-0.010566	NA	0.0803401	-0.00149782	0.0769517	-0.0674531	0.0198077	0.000397167	0.0142778	0.0944087	0.00405114	-0.0439561	0.00602743	0.0110459
TG(54:6_FA18:1)	3.9741e-05	0.0642223	-0.0565085	0.0709315	0.00696024	NA	0.0399314	0.0086442	0.0269354	-0.0354947	0.0788357	-0.0550328	0.0218189	0.0413598	0.094863	-0.0586453	0.0655513	-0.029266
TG(54:6_FA18:2)	-0.0228743	0.0387171	-0.0350197	0.0502987	-0.0125792	NA	0.0236361	-0.0143026	0.0115198	-0.0295233	0.064279	-0.053886	0.00230139	0.0255433	0.0673369	-0.0521143	0.03784	-0.0192895
TG(54:6_FA18:3)	-0.00060273	0.0607593	-0.0587677	0.0736741	0.00579386	NA	0.0370211	0.00691772	0.0258682	-0.0378047	0.0809185	-0.0565771	0.0215451	0.0412852	0.0951581	-0.0583559	0.0682388	-0.0280007
TG(54:6_FA20:3)	0.0151361	0.0943669	-0.0518803	0.00775569	-0.00266153	NA	0.0743896	-0.000327103	0.0702462	-0.0712464	0.0467163	-0.0225163	0.0122791	0.0792864	0.0275073	-0.0660961	0.0529606	0.0275775
TG(54:6_FA20:4)	0.0194209	0.0424844	-0.0579374	0.0587658	0.0288721	NA	0.0498775	0.0253205	0.0322336	-0.0715273	0.0785946	0.0208952	0.0106397	0.0648158	0.0470611	-0.0230555	0.0257687	-0.059179
TG(54:6_FA20:5)	0.00332835	0.0596219	0.0114837	-0.00168718	0.0039548	NA	0.0658721	-0.00215437	0.0562026	-0.0388772	0.0366534	-0.0225386	0.0085718	0.0559026	-0.0239499	-0.0088793	0.0452165	0.045548
TG(54:6_FA22:5)	0.0382122	0.073675	0.0351934	-0.004814	0.0303843	NA	0.0704297	0.0329684	0.0686399	0.00673661	0.000128401	0.00274688	0.025015	0.0887369	-0.0254479	0.00269937	0.0156566	0.00768509
TG(54:6_FA22:6)	0.0189422	0.0185429	0.0409515	0.0487015	0.0560865	NA	0.0278392	0.0346782	0.0246952	0.0580298	0.0420091	-0.03345	0.0306125	0.0458572	-0.0133159	0.0635772	0.021575	-0.00705519
TG(54:7_FA16:1)	0.00900741	0.0582963	0.00388212	0.0187385	0.00903366	NA	0.0663566	0.014485	0.0521721	-0.0255196	0.0503566	-0.0273781	0.0145878	0.075668	-0.00287644	-0.0220923	0.0334416	0.00870796
TG(54:7_FA18:1)	0.000735828	0.0634999	-0.0133252	0.0598169	0.0061964	NA	0.0447234	0.0101519	0.0344562	-0.0121984	0.0789599	-0.0594867	0.0206897	0.038925	0.0854169	-0.0528702	0.074176	-0.039304
TG(54:7_FA18:2)	-0.025055	0.0349027	-0.00997348	0.0337197	-0.018603	NA	0.022469	-0.0197917	0.0138941	-0.0263003	0.0578114	-0.0545688	-0.00317023	0.0237558	0.0552488	-0.0476748	0.0433064	-0.0259505
TG(54:7_FA18:3)	-0.0213486	0.0408521	-0.0116119	0.0406965	-0.015979	NA	0.0267466	-0.0144636	0.0172198	-0.0280026	0.0637316	-0.056713	0.00502373	0.0307242	0.0740057	-0.0556808	0.0600076	-0.0354385
TG(54:7_FA20:4)	0.0194155	0.0621065	-0.0406499	0.0533575	0.0134404	NA	0.0640274	0.0212919	0.0459261	-0.0670284	0.0736525	0.0138701	0.00577103	0.0783966	0.0413978	-0.046731	0.0562077	-0.0556834
TG(54:7_FA20:5)	0.00561675	0.0593748	-0.00593567	0.0288847	0.00649181	NA	0.0660001	0.00472405	0.0456447	-0.0356398	0.065324	-0.0436609	0.00937407	0.0638271	0.00736041	-0.0441136	0.0591844	0.0279864
TG(54:7_FA22:5)	0.0420572	0.0636345	0.00499859	0.0515277	0.0444342	NA	0.0599706	0.043489	0.0400621	0.0432174	0.0579531	-0.0433611	0.0247174	0.0885774	0.00178291	-0.0208851	0.068164	0.00287513
TG(54:7_FA22:6)	0.025651	0.0349111	0.0324466	0.0463576	0.0480762	NA	0.0419932	0.0372703	0.0288813	0.0520192	0.0531631	-0.0471093	0.0261793	0.0605347	-0.0159097	0.0238795	0.0374106	0.00272956
TG(54:8_FA18:2)	-0.0200199	0.0350151	0.00296856	0.0303077	-0.0136402	NA	0.0255297	-0.0138974	0.0172958	-0.00902477	0.0668077	-0.0651108	0.00287941	0.0296335	0.0614425	-0.0521835	0.0616717	-0.0364938
TG(54:8_FA18:3)	-0.0236368	0.0328373	0.00180573	0.0231953	-0.0202974	NA	0.0229093	-0.0235931	0.0166974	-0.0241657	0.0514986	-0.052556	8.0834e-05	0.025777	0.0603181	-0.0525963	0.0570454	-0.0363464
TG(54:8_FA20:4)	0.0215436	0.053395	-0.0118195	0.0411633	0.00276362	NA	0.0608064	0.0236982	0.0430652	-0.0571437	0.0547076	0.0252078	-0.000109341	0.0769952	-0.00269481	-0.0443597	0.0550995	-0.0469544
TG(54:8_FA20:5)	0.00607542	0.0655741	0.000755136	0.0305272	-0.00197287	NA	0.0671091	0.00217034	0.0447526	-0.0222504	0.0642549	-0.0491437	0.00635102	0.0644033	0.00772479	-0.0667194	0.069194	0.0294575
TG(54:8_FA22:6)	0.028461	0.0380316	0.00824803	0.0755565	0.0507262	NA	0.0374199	0.0332544	0.0115605	0.054113	0.0703291	-0.0650408	0.0295371	0.063969	0.0072122	0.00242166	0.0689343	0.00752288
TG(55:1_FA16:0)	0.0556114	0.050202	0.0871605	0.0015211	0.0550415	NA	0.0565316	0.0509898	0.0526659	0.119374	-0.0198847	0.0156423	0.051709	0.0662405	0.00134884	0.0852248	0.00809477	0.0194192
TG(55:1_FA18:1)	0.0551071	0.0499827	0.0788859	0.00540842	0.0589737	NA	0.0525011	0.0419289	0.0593654	0.105655	-0.0237318	0.0168359	0.0571232	0.0673696	0.0175297	0.0744218	0.0233932	0.0319728
TG(55:2_FA18:1)	0.0491835	0.0584491	0.0537248	0.0158424	0.0571543	NA	0.0531914	0.0374457	0.0662742	0.0654133	-0.0110089	0.0136378	0.0564505	0.066337	0.0503787	0.034353	0.0197768	0.0205567
TG(55:2_FA18:2)	0.0489023	0.0588482	0.0446795	0.0293205	0.0518437	NA	0.0556836	0.0478826	0.0490488	0.106925	0.018809	-0.00599881	0.0567038	0.0625068	0.058429	0.0424511	0.0549153	0.00369018
TG(55:3_FA18:1)	0.0384913	0.0705771	0.023598	0.0181507	0.0464673	NA	0.054329	0.027911	0.0695156	0.0160142	0.00180957	0.00939227	0.051262	0.0588881	0.0766492	0.000334917	0.0283653	-0.00694767
TG(55:3_FA18:2)	0.0525194	0.0682571	0.0143906	0.0467942	0.0624271	NA	0.054153	0.0460894	0.0611871	0.0583397	0.0337324	-0.00779379	0.0606669	0.0638604	0.069306	0.0235968	0.0493818	0.00400571
TG(55:4_FA18:1)	0.040603	0.0824125	-0.000719007	0.033523	0.0438073	NA	0.0617914	0.0296476	0.0673813	0.00476844	0.0362958	-0.0123408	0.0518151	0.0614871	0.0785145	-0.0135911	0.0501689	-0.00811038
TG(55:4_FA18:2)	0.0415087	0.0760541	-0.0134328	0.0525069	0.0509844	NA	0.0531494	0.0367358	0.051721	0.0158606	0.055793	-0.0165552	0.0500559	0.0537625	0.0902391	-0.0191226	0.0479663	-0.0102012
TG(55:5_FA18:1)	0.033247	0.0896175	0.00373574	-0.00715988	0.0233767	NA	0.0697937	0.00856129	0.0820709	-0.0202444	1.86077e-05	0.00996109	0.0436411	0.0712267	0.0222602	-0.01814	0.0551924	0.0117549
TG(55:5_FA18:2)	0.0127494	0.065325	-0.0215335	0.0500741	0.0229029	NA	0.0450447	0.016931	0.0382978	0.00448041	0.0717372	-0.0429474	0.0450927	0.0467989	0.0803849	-0.0392778	0.0540297	-0.00558689
TG(55:5_FA20:4)	0.0354597	0.0596582	-0.00836296	-0.00438383	0.0317795	NA	0.053038	0.00737986	0.0583816	-0.0264482	-0.00237011	0.0464252	0.0214308	0.0667978	-0.0266969	0.0268304	0.0359259	-0.0129633
TG(55:7_FA22:6)	0.0266172	0.0355019	0.0352855	0.0255534	0.0479729	NA	0.037829	0.0292597	0.0353127	0.0621045	0.0377365	-0.0366392	0.0344895	0.0446126	-0.011543	0.0319523	0.0442017	0.0182365
TG(56:1_FA16:0)	0.0404633	0.0422138	0.0215157	0.0406655	0.0486614	NA	0.0407759	0.0405987	0.0327067	0.0474997	0.0277362	-0.00594275	0.045294	0.0540715	0.0540263	0.0064432	0.0363515	0.0202321
TG(56:1_FA18:1)	0.0469638	0.0411306	0.0368248	0.0299124	0.0562676	NA	0.0398582	0.0401585	0.0455001	0.074404	0.0107158	0.00357441	0.0568953	0.0597077	0.0549971	0.0335221	0.037941	0.0326816
TG(56:10_FA18:2)	0.0525795	0.0694887	0.0175266	0.0427434	0.0623848	NA	0.054271	0.0454556	0.0611866	0.0557495	0.0321794	-0.00266271	0.0600983	0.0650197	0.0682387	0.0191122	0.0488494	0.00202625
TG(56:2_FA16:0)	0.0259572	0.0654352	0.0159075	0.0460336	0.0361567	NA	0.0548748	0.0268937	0.0493934	0.00601551	0.0323628	-0.0110285	0.021975	0.0565185	0.0369959	0.0291628	0.0407318	0.016147
TG(56:2_FA18:0)	0.0363495	0.0592017	-0.000408387	0.0534597	0.0549071	NA	0.0446467	0.0209559	0.0548058	0.0095008	0.0345455	-0.0250598	0.0520041	0.0539849	0.0931708	0.0133737	0.0409576	-0.000975019
TG(56:2_FA20:0)	0.0413124	0.038148	0.010552	0.0263512	0.0496366	NA	0.0307598	0.0324763	0.0434908	0.0513431	0.0129649	-0.000943169	0.0482748	0.0579144	0.0606236	0.0129602	0.0488534	0.0262963
TG(56:2_FA20:1)	0.0310275	0.0512834	-0.0162257	0.0520215	0.0513032	NA	0.0360409	0.0181491	0.051006	-0.00552311	0.0325987	-0.024752	0.0458036	0.0500322	0.0962338	-0.00391685	0.0380759	-0.0113998
TG(56:3_FA16:0)	0.0360703	0.0793641	-0.0195362	0.0394513	0.0421314	NA	0.0599451	0.0317393	0.0636213	-0.0186909	0.0352962	-0.0155841	0.0180495	0.0784655	0.0174272	0.0143674	0.0364781	0.00303403
TG(56:3_FA18:0)	0.029914	0.067961	-0.0419424	0.0602601	0.050694	NA	0.0474489	0.00473556	0.0551578	-0.0206689	0.0476664	-0.0467886	0.0537387	0.06263	0.083083	0.0168699	0.0379669	-0.00567584
TG(56:3_FA18:1)	0.0146906	0.042003	-0.0660798	0.0508738	0.0331175	NA	0.0199961	0.0145691	0.0360257	-0.0404976	0.0456365	-0.0274067	0.032444	0.0403975	0.0987377	-0.0426658	0.0318172	-0.0116345
TG(56:3_FA18:2)	0.0248343	0.0424899	-0.0391058	0.0744804	0.0372059	NA	0.0290886	0.0240618	0.0181885	-0.0040165	0.0573736	-0.0336274	0.0376041	0.0451447	0.0986862	-0.0281119	0.0544556	-0.0143577
TG(56:3_FA20:0)	0.0196865	0.0330673	-0.0376695	0.0658591	0.0266013	NA	0.0223574	0.02228	0.00931636	-0.00228996	0.0523981	-0.0297106	0.0354898	0.0394384	0.0987068	-0.0338398	0.0539192	-0.0177512
TG(56:3_FA20:1)	0.015225	0.0418442	-0.06789	0.047541	0.0344431	NA	0.0189294	0.0125958	0.0367392	-0.0410682	0.0427656	-0.0256601	0.0317908	0.0397275	0.0981573	-0.0432086	0.0305006	-0.0141148
TG(56:3_FA20:2)	0.0276345	0.06876	-0.048612	0.0372907	0.0434804	NA	0.0505071	-0.00516951	0.0621101	-0.0433642	0.029081	-0.035393	0.0403056	0.0648249	0.0542752	0.03281	0.00918417	0.0228832
TG(56:4_FA16:0)	0.0354931	0.0784531	-0.0210802	-0.0274149	0.0265782	NA	0.0614741	0.0139235	0.0774943	-0.0371049	-0.0125206	0.0148988	0.0115017	0.0787962	-0.0338082	0.0339227	0.0347372	-0.0184422
TG(56:4_FA18:0)	0.0131096	0.0752921	-0.0644132	0.0294437	0.0231435	NA	0.0561252	-0.00887943	0.0644862	-0.056993	0.0464066	-0.0403675	0.0545465	0.0596968	0.0704042	0.0183037	0.0303167	0.000585697
TG(56:4_FA18:1)	0.0140858	0.0517674	-0.0961974	0.0513362	0.029139	NA	0.0303211	0.00652163	0.0371933	-0.0528883	0.0527266	-0.0423255	0.0395507	0.0403752	0.0961218	-0.042088	0.0408191	-0.0125937
TG(56:4_FA18:2)	0.00603292	0.03805	-0.0773646	0.0699742	0.0265141	NA	0.0200107	0.0126532	0.0164548	-0.0332994	0.0635617	-0.0428039	0.0304098	0.034992	0.104132	-0.0488015	0.0451897	-0.0277537
TG(56:4_FA20:1)	0.0162486	0.0299265	-0.091363	0.0710019	0.0360311	NA	0.0121797	0.0190867	0.0154054	-0.0311757	0.0630701	-0.0416751	0.0329405	0.0335478	0.103446	-0.0504285	0.0452881	-0.0265259
TG(56:4_FA20:2)	0.00723745	0.055533	-0.109162	0.0249075	0.0230784	NA	0.0336	-0.00578919	0.05181	-0.076633	0.0392541	-0.031564	0.0338366	0.0348543	0.0685576	-0.0339836	0.0174479	-0.00245757
TG(56:4_FA20:3)	0.0115544	0.0765593	-0.0708668	0.0242281	0.0215196	NA	0.0576741	-0.0130407	0.0661591	-0.0730369	0.043217	-0.0304153	0.0500722	0.0597668	0.0593814	0.0206896	0.0357155	0.00133776
TG(56:4_FA20:4)	0.0319784	0.0358258	0.013506	0.0303695	0.0503736	NA	0.0311537	0.0118819	0.0486125	0.0135704	0.0112581	0.0214715	0.032006	0.0472481	0.00893623	0.0773509	0.011531	-0.0291031
TG(56:4_FA22:4)	0.0457558	0.0394698	0.0486466	0.0136951	0.0488012	NA	0.0489366	0.0314916	0.0622404	0.021388	-0.0183997	0.0370196	0.0298052	0.0708551	-0.0104822	0.07799	-0.0152721	-0.0376744
TG(56:5_FA16:0)	0.0370164	0.0666819	-0.0197633	0.0214665	0.0420705	NA	0.0591166	0.0241776	0.0730191	-0.0570348	0.00861923	0.0428789	0.0161634	0.0787687	0.0125513	0.0168654	-0.0142532	-0.0277903
TG(56:5_FA18:0)	0.00204932	0.0336804	-0.0743293	0.0555462	0.0353511	NA	0.0235278	-0.013492	0.0335696	-0.0499919	0.0602595	-0.00749539	0.0248419	0.0357032	0.0489399	-2.39563e-05	0.0132796	-0.0327175
TG(56:5_FA18:1)	0.0125592	0.0816531	-0.0890018	0.0157858	0.0176955	NA	0.0564044	-0.00681676	0.0708559	-0.0907771	0.0388539	-0.00198804	0.0289599	0.0628548	0.0639096	-0.0406179	0.0375352	-0.000705396
TG(56:5_FA18:2)	0.00683942	0.0460994	-0.101489	0.0753069	0.026472	NA	0.0267181	0.00735562	0.0233307	-0.0458588	0.0753542	-0.0585449	0.0369127	0.0423227	0.101049	-0.0521964	0.0381495	-0.0128062
TG(56:5_FA20:1)	0.00763272	0.042628	-0.065785	0.0775703	0.0219579	NA	0.0217147	0.0175037	0.0126982	-0.0239224	0.065981	-0.0493003	0.0274783	0.0331205	0.0986768	-0.0557708	0.0570711	-0.0335346
TG(56:5_FA20:2)	0.0109667	0.0441897	-0.122356	0.0594597	0.029886	NA	0.0233076	0.0034648	0.0289662	-0.0625384	0.0669269	-0.0498659	0.0325922	0.0392286	0.0865972	-0.0557654	0.0171012	0.00313487
TG(56:5_FA20:3)	-0.00096934	0.065102	-0.0978584	-0.013526	-0.00400663	NA	0.0464635	-0.0196229	0.0630864	-0.10092	0.0254767	0.00379601	0.00547145	0.0365738	0.0220297	-0.0483539	0.043788	0.0120922
TG(56:5_FA20:4)	-0.0033151	0.0240353	-0.0763895	0.0596951	0.0367294	NA	0.0125335	-0.01246	0.0233662	-0.065539	0.0620339	0.0029726	0.0151863	0.0193781	0.0463299	-0.00359747	0.00745219	-0.0514678
TG(56:5_FA22:4)	0.0331843	0.0608133	-0.0250001	0.0246871	0.0407992	NA	0.0544756	0.0269791	0.0671509	-0.0665748	0.0138819	0.0454519	0.0120821	0.0719623	0.0113003	0.00898708	-0.00549236	-0.0347674
TG(56:5_FA22:5)	0.0180806	0.0649653	0.000956877	-0.00458327	0.0210151	NA	0.054135	-0.00888561	0.0676847	-0.0695168	0.00361719	0.0330024	0.039483	0.0617073	0.0326343	-0.0100463	-0.00500641	0.0133084
TG(56:6_FA16:0)	0.015598	0.064868	-0.00168249	0.0190943	0.0287956	NA	0.0529359	-0.00074486	0.0644091	-0.0621859	0.0309546	0.00887415	0.0353648	0.0621675	0.0384298	-0.00523372	-0.0120664	0.024545
TG(56:6_FA18:0)	-0.00328876	0.0227785	-0.0859925	0.0688969	0.0292317	NA	0.0110012	-0.007237	0.00897698	-0.0691246	0.0757126	-0.0297057	0.0151579	0.0206249	0.055757	-0.030772	0.0113511	-0.0451888
TG(56:6_FA18:1)	0.0115006	0.0768897	-0.0671655	0.0380067	0.0247929	NA	0.0522274	-0.00904551	0.0642551	-0.0888026	0.0550574	0.00423842	0.0340548	0.059102	0.0722579	-0.041524	0.0165227	0.00359557
TG(56:6_FA18:2)	0.0161688	0.0527281	-0.116563	0.0743039	0.0331432	NA	0.0349771	0.00687524	0.0375845	-0.0723613	0.0858411	-0.0314005	0.0254864	0.051907	0.0878079	-0.0506855	0.0419276	-0.0285
TG(56:6_FA18:3)	0.00898129	0.0675165	-0.0747749	0.0666591	0.0130733	NA	0.0419356	0.00570342	0.0365372	-0.0458114	0.0740476	-0.055682	0.0254263	0.0434235	0.0891632	-0.0613902	0.0646642	-0.025551
TG(56:6_FA20:2)	0.0149335	0.0500265	-0.105416	0.0712171	0.0251465	NA	0.031227	0.00798118	0.0253744	-0.0568788	0.0751631	-0.0586677	0.027503	0.0485301	0.0822852	-0.0690688	0.051162	0.00428338
TG(56:6_FA20:3)	0.00459194	0.0532204	-0.133939	0.0339254	0.00880402	NA	0.0324883	-0.0133376	0.0434178	-0.100084	0.0642317	-0.0138125	0.00858263	0.033109	0.0626641	-0.0796522	0.0442906	0.00727397
TG(56:6_FA20:4)	0.0013971	0.0293117	-0.108228	0.0762913	0.0293071	NA	0.0191967	-0.00906902	0.01952	-0.104235	0.0786847	0.0191976	0.0122742	0.031362	0.0805809	-0.0451852	0.039334	-0.0502606
TG(56:6_FA20:5)	-0.00289916	0.0533391	-0.00710308	0.00065123	0.00551319	NA	0.050111	-0.0249375	0.0433435	-0.0179702	0.0325332	-0.0504424	0.0241236	0.036819	-0.00909838	-0.000284669	0.0403831	0.0368301
TG(56:6_FA22:4)	0.0337262	0.0455885	-0.0489293	0.0594513	0.0458216	NA	0.042002	0.0330356	0.0452366	-0.0591287	0.0669194	0.0228865	0.0157874	0.0703517	0.0396648	-0.0134868	0.014779	-0.0404394
TG(56:6_FA22:5)	0.0174291	0.0697667	-0.00243274	-0.00254862	0.0213385	NA	0.0543395	-0.0113786	0.0680641	-0.0649648	0.00305653	0.0257678	0.0424136	0.0632253	0.0257725	-0.0113878	-0.010031	0.0201428
TG(56:6_FA22:6)	0.00716709	0.0146396	0.00581037	0.0653276	0.0483561	NA	0.0189276	0.0166789	0.0119088	0.0154491	0.0741723	-0.0516458	0.0294607	0.0327637	0.0205644	0.0246529	0.0378337	-0.00273504
TG(56:7_FA16:0)	0.00784241	0.0335522	-0.00365952	0.0582438	0.0427242	NA	0.031608	0.0178544	0.0323612	-0.0230993	0.0735478	-0.033064	0.0386125	0.0426168	0.0423836	0.0122458	0.0286972	-0.00165308
TG(56:7_FA16:1)	0.00898759	0.0869811	-0.0255657	-0.00356977	0.00202838	NA	0.0642796	-0.0110171	0.0679612	-0.08508	0.0311699	-0.0150704	0.0267916	0.0751279	0.0223618	-0.0511395	0.0296379	0.0355928
TG(56:7_FA18:0)	0.00858869	0.0539436	-0.0408751	0.0454286	0.0274428	NA	0.0435609	-0.00905281	0.0383947	-0.0292062	0.063716	-0.0473244	0.0254997	0.0423766	0.0389872	-0.0220812	0.0629169	-0.0196368
TG(56:7_FA18:1)	7.46001e-05	0.0228873	-0.031638	0.062113	0.0376233	NA	0.0248842	0.0130063	0.0224786	-0.0349601	0.0844978	-0.0338452	0.0227668	0.0383491	0.0465799	-0.0202912	0.0628292	-0.00808172
TG(56:7_FA18:2)	0.0151517	0.0492301	-0.0681218	0.0725432	0.0335557	NA	0.0358083	0.00721933	0.0312351	-0.082642	0.0935909	-0.018976	0.0275655	0.0485493	0.083814	-0.0531002	0.0235627	-0.015704
TG(56:7_FA18:3)	0.012368	0.0723211	-0.0817052	0.0556439	0.0098659	NA	0.0494047	-0.00240589	0.047704	-0.0524393	0.073971	-0.0560406	0.0254256	0.049612	0.0782704	-0.0650326	0.0732515	-0.00937186
TG(56:7_FA20:3)	0.0123882	0.0542539	-0.10971	0.0525113	0.00777808	NA	0.0370153	-0.00664733	0.039463	-0.0900151	0.076024	-0.0269783	0.0110565	0.0403053	0.0625084	-0.0835364	0.072435	0.00895026
TG(56:7_FA20:4)	0.00319248	0.0136048	-0.100309	0.0881624	0.0300174	NA	0.0107511	0.00358941	0.000531851	-0.0975989	0.0911667	0.00626874	0.0107571	0.0257324	0.0880256	-0.0553523	0.0433736	-0.0618962
TG(56:7_FA20:5)	-0.0122577	0.0461502	-0.0189072	0.0153231	-0.0049547	NA	0.0426286	-0.022599	0.0352258	-0.0533595	0.0546407	-0.0412065	0.0117613	0.0237504	0.0159682	-0.0617373	0.0662119	0.0520232
TG(56:7_FA22:4)	0.026311	0.0697895	-0.043667	0.046904	0.0228339	NA	0.0604377	0.01551	0.0620211	-0.058408	0.0629769	-0.0157546	0.0185452	0.0776673	0.0474774	-0.048958	0.0221296	-0.00879899
TG(56:7_FA22:5)	0.0187942	0.045797	-0.0311912	0.0568069	0.04025	NA	0.0372573	0.0154529	0.0356045	-0.0563	0.0748555	-0.0250454	0.0282533	0.0558423	0.0509941	-0.0258702	0.0168176	-0.00493757
TG(56:7_FA22:6)	0.00786744	0.0157295	0.00551586	0.0671891	0.0491412	NA	0.019096	0.0165996	0.0127823	0.0163382	0.0716347	-0.0533296	0.0302007	0.0355962	0.0236413	0.0256873	0.040249	-0.00822185
TG(56:8_FA16:0)	0.0110374	0.0191282	-0.00652082	0.0819609	0.0478937	NA	0.0202413	0.0211006	0.00667146	0.0122605	0.0846829	-0.0589468	0.0355684	0.0431166	0.0469667	0.00145382	0.0466829	-0.012334
TG(56:8_FA16:1)	0.00604352	0.0474466	-0.0203703	0.0513058	0.0258776	NA	0.0436239	0.00472979	0.0293786	-0.00838721	0.0719992	-0.0673863	0.0338803	0.054013	0.0287826	-0.0302101	0.0498657	0.0141516
TG(56:8_FA18:1)	0.00196823	0.0458531	-0.0255324	0.0607847	0.020837	NA	0.0465938	0.00308232	0.0319659	-0.0267878	0.085506	-0.056328	0.028628	0.0488042	0.0574311	-0.0600318	0.0728017	-0.000339104
TG(56:8_FA18:2)	0.0113312	0.0226598	-0.027673	0.0883836	0.044563	NA	0.0225794	0.0188514	0.0078606	-0.0120294	0.0951093	-0.0568152	0.0297892	0.0470292	0.0643408	-0.0319383	0.0586946	-0.0228691
TG(56:8_FA18:3)	0.0145821	0.0719015	-0.0421738	0.035789	0.00280625	NA	0.0638103	0.001756	0.0556831	-0.0648426	0.0701469	-0.0152233	0.0174934	0.0644092	0.0558387	-0.0655115	0.0802547	-0.00474605
TG(56:8_FA20:4)	0.0151327	0.0257256	-0.0686552	0.0881625	0.027809	NA	0.0272776	0.0193343	0.00372575	-0.0789999	0.0932312	0.00788293	0.0176295	0.0422307	0.0763425	-0.0613005	0.0625337	-0.0615928
TG(56:8_FA20:5)	-0.00326841	0.0424781	-0.0274474	0.0547101	0.00945767	NA	0.0415153	-0.0060191	0.0240365	-0.0409645	0.0793168	-0.0534141	0.0129949	0.0328354	0.0449265	-0.0730892	0.0752447	0.0286802
TG(56:8_FA22:5)	0.0225186	0.064635	-0.022603	0.056914	0.0309319	NA	0.0550755	0.0160782	0.0441772	-0.026144	0.0781859	-0.044389	0.026767	0.0745888	0.053909	-0.0447385	0.0563003	-0.00319916
TG(56:8_FA22:6)	0.00908283	0.0134712	-0.00630185	0.07774	0.0475744	NA	0.0158224	0.0208097	0.00391017	0.0113699	0.0827033	-0.0612473	0.0319165	0.0367098	0.0353452	0.00531715	0.0446445	-0.00894076
TG(56:9_FA18:3)	0.0126193	0.0525084	-0.0271524	0.0675171	0.0155258	NA	0.0505721	0.0113191	0.029021	-0.0134279	0.0881818	-0.0583863	0.0182385	0.0541137	0.0539494	-0.0566846	0.0909365	-0.0248752
TG(56:9_FA20:4)	0.0148106	0.040257	-0.0428368	0.0685512	0.00483528	NA	0.0423414	0.0165526	0.0209578	-0.0667577	0.0898782	-0.00414236	0.00751962	0.0534002	0.0465381	-0.0636123	0.0763391	-0.0555171
TG(56:9_FA20:5)	0.00271741	0.0444365	-0.0200201	0.0580489	0.00843846	NA	0.0450048	0.00118127	0.0229272	-0.0293143	0.0799716	-0.0623273	0.0186113	0.0376481	0.0357256	-0.0784035	0.0850085	0.0184413
TG(56:9_FA22:6)	0.00854776	0.0290807	-0.00548006	0.0779505	0.0385919	NA	0.028381	0.0161351	0.011853	0.0166128	0.0821353	-0.0742819	0.0300775	0.0460642	0.0480335	-0.0192718	0.0650485	-0.00917967
TG(57:10_FA22:6)	0.0057718	-0.00130137	0.000686443	0.0210059	0.0154807	NA	0.00333752	0.0100202	-0.00949573	0.0228194	0.0330816	0.0622943	-0.000498898	-0.0129706	0.0534137	0.00436775	0.00295001	0.0563524
TG(57:2_FA18:1)	0.0478997	0.0472041	0.0498088	0.0303231	0.0560569	NA	0.0483098	0.0469229	0.0470053	0.0907975	0.00592378	0.0086996	0.0562471	0.0640927	0.0538564	0.0321214	0.0504444	0.0108115
TG(57:3_FA18:2)	0.0412942	0.056031	0.0137558	0.0607262	0.0481264	NA	0.049011	0.0415692	0.0334662	0.0772698	0.0442727	-0.0117405	0.0556051	0.056556	0.0712897	0.00883985	0.0731825	0.00134889
TG(58:10_FA18:2)	-0.000687507	0.0072316	-0.0198912	0.0841358	0.0380485	NA	0.00720322	0.0141292	-0.00743957	0.0165429	0.083958	-0.0846813	0.0306722	0.0295807	0.0676013	-0.0350339	0.0641174	-0.0347712
TG(58:10_FA20:4)	0.006602	-0.0010715	-0.0219051	0.0616421	0.0169433	NA	0.0142964	0.0181801	-0.0108862	-0.0482106	0.0675664	0.0178216	-0.00497111	0.0333911	-0.0112707	-0.0235244	0.04519	-0.0506024
TG(58:10_FA20:5)	-0.000599024	0.0318986	-0.010494	0.016886	-0.0104865	NA	0.0373269	-0.013579	0.0208802	-0.0525804	0.0433914	-0.00841994	-0.000891751	0.0325239	-0.0306434	-0.0433811	0.0533592	0.0310542
TG(58:10_FA22:5)	0.0168104	0.0540628	-0.0471474	0.0630947	0.015673	NA	0.0432037	-0.00324403	0.0291861	-0.0390378	0.0821779	-0.063469	0.0128443	0.0572003	0.0516228	-0.0659067	0.0825964	-0.0253636
TG(58:10_FA22:6)	0.0015986	0.010607	-0.015275	0.0837347	0.0405605	NA	0.0103212	0.0105056	-0.00243427	0.0132332	0.0834277	-0.0840633	0.0311792	0.0285797	0.0658119	-0.026555	0.0669768	-0.0344145
TG(58:2_FA18:1)	0.0182852	0.0196364	-0.0359305	0.0310514	0.0267519	NA	0.0117309	0.023711	0.0200692	0.00301678	0.041924	-0.028826	0.0344814	0.0474003	0.0669969	-0.0273344	0.0491336	-0.000269047
TG(58:3_FA18:1)	0.014697	0.0256666	-0.0489964	0.0451015	0.0280471	NA	0.0160306	0.0159222	0.0188318	-0.020862	0.0470029	-0.0288108	0.0252315	0.0434288	0.0718049	-0.0248316	0.0569013	0.00111123
TG(58:5_FA18:1)	0.0253629	0.0714953	-0.0695019	0.0291889	0.0370388	NA	0.0437536	0.00132447	0.0683696	-0.0718431	0.0247066	0.0101782	0.0184061	0.0646709	0.0541817	-0.0184567	0.0113214	-0.00806286
TG(58:6_FA16:0)	0.0413787	0.0537564	0.0211836	0.0254964	0.0505017	NA	0.0373334	0.0256158	0.0606595	-0.00188804	0.0261898	0.0185781	0.0354335	0.0668433	0.0221121	0.0245721	0.000756231	0.0310505
TG(58:6_FA18:0)	0.0118598	0.0568593	-0.0195561	0.0450274	0.0351619	NA	0.0391145	-0.0192162	0.0453169	-0.0442697	0.0480596	-0.0210556	0.0449848	0.0417087	0.0480959	0.0113526	0.0153485	-0.0097738
TG(58:6_FA18:1)	0.0259665	0.0664131	-0.0477304	0.0512408	0.0456043	NA	0.0395301	0.00121902	0.0599663	-0.0647705	0.0539489	0.0103863	0.0348788	0.0623056	0.0706632	-0.0224705	0.011736	-0.00941389
TG(58:6_FA20:4)	0.00528448	0.0248617	-0.108572	0.0723546	0.036361	NA	0.00740908	-0.0088286	0.017277	-0.0720093	0.0756279	-0.00716012	0.0084027	0.0273561	0.0758621	-0.0475025	0.0292163	-0.0400041
TG(58:6_FA22:4)	0.0149591	0.043542	-0.0876556	0.0582738	0.0406422	NA	0.0291606	-0.00510977	0.0439182	-0.0927787	0.0624705	0.0157198	0.0172575	0.0427113	0.0725665	-0.0300696	0.0184033	-0.0416483
TG(58:6_FA22:5)	0.0121749	0.0585431	-0.0042456	0.0247867	0.0284788	NA	0.0431402	-0.0252487	0.0515583	-0.050941	0.0281007	-0.00373663	0.0459599	0.0428249	0.0423102	0.00900312	0.00794466	0.00361363
TG(58:7_FA16:0)	0.0428863	0.0593498	-0.0058041	0.0221957	0.0442697	NA	0.0474147	0.025096	0.0597204	-0.00441107	0.0459097	-0.00785385	0.0274186	0.0762733	-0.0153137	0.0113009	0.0355338	0.0271222
TG(58:7_FA18:0)	0.00972438	0.0233498	-0.0142978	0.0760417	0.0515641	NA	0.0222464	0.00244124	0.0217223	-0.00770231	0.0807945	-0.0660723	0.0474247	0.0392574	0.0571636	0.0192241	0.0563167	-0.0224636
TG(58:7_FA18:1)	0.00435367	0.0622316	-0.0386189	0.0352851	0.020254	NA	0.0346479	-0.0307743	0.045683	-0.082232	0.0401581	0.0177406	0.0245315	0.0385004	0.0672691	-0.0515291	0.011827	-0.0115067
TG(58:7_FA18:2)	0.0255109	0.0403226	-0.0668397	0.0881181	0.0498314	NA	0.0215151	0.00911762	0.0236361	-0.0627093	0.0954459	-0.0309618	0.0329181	0.049222	0.0883554	-0.0409611	0.0253785	-0.027081
TG(58:7_FA20:4)	0.00671517	0.0225845	-0.115658	0.0697281	0.0279781	NA	0.0127817	-0.0102021	0.0120654	-0.0830533	0.0794249	-0.0239042	0.0177047	0.0316987	0.0682263	-0.0337402	0.0351179	-0.0317205
TG(58:7_FA22:4)	0.0147758	0.0252062	-0.100313	0.0849713	0.0438301	NA	0.0147336	0.00918095	0.0151127	-0.0857782	0.0938818	-0.00564328	0.0203858	0.0385263	0.0864506	-0.0499488	0.0224755	-0.0484414
TG(58:7_FA22:5)	0.00362768	0.0306188	-0.0653941	0.0574496	0.0369726	NA	0.0163965	-0.0148695	0.0314358	-0.0740699	0.0673059	-0.0218136	0.0266394	0.0234301	0.0523539	-0.0297169	0.0337163	-0.0149672
TG(58:7_FA22:6)	0.0127894	0.0201135	0.00619264	0.0796199	0.0561286	NA	0.0190309	0.0111349	0.0155556	0.016317	0.0799422	-0.0670644	0.0424519	0.031664	0.0482634	0.0297977	0.0576484	-0.012626
TG(58:8_FA18:1)	-0.00245443	0.0130729	-0.0261045	0.0797356	0.0444572	NA	0.00915147	-0.00256879	0.00480584	-0.00760797	0.0847758	-0.0711701	0.0337545	0.0276211	0.0662664	-0.0235222	0.0592474	-0.0212394
TG(58:8_FA18:2)	0.0123448	0.0494685	-0.0575112	0.0387606	0.0196606	NA	0.0300444	-0.0312216	0.0352553	-0.0778843	0.052062	-0.0052796	0.0186859	0.0418587	0.0739751	-0.0484901	0.0247691	-0.0111766
TG(58:8_FA20:3)	-0.000348169	0.0343887	-0.0534847	-0.0444063	-0.0199279	NA	0.0355868	-0.0247728	0.0438196	-0.080001	0.00560639	0.03998	-0.0252539	0.030719	-0.0494509	-0.0373508	0.0336654	0.0218547
TG(58:8_FA20:4)	0.00592145	0.0114316	-0.0860143	0.0200304	0.0098858	NA	0.0255011	-0.00774126	0.0259679	-0.0874079	0.0451734	0.0434723	-0.015959	0.0393748	-0.0169778	-0.0253547	0.0256307	-0.048928
TG(58:8_FA22:5)	0.000831759	0.0186997	-0.0664132	0.0818013	0.03955	NA	0.00869424	-0.00558442	0.00598179	-0.0500809	0.0943945	-0.0615335	0.0250875	0.0279871	0.0685323	-0.0444002	0.0299948	-0.0336421
TG(58:8_FA22:6)	-0.000384616	0.00794131	-0.0145911	0.0791952	0.048086	NA	0.00684031	0.00312446	0.00184949	0.0105306	0.0815571	-0.0759355	0.0367504	0.0245066	0.0515468	-0.00205637	0.0579153	-0.0166034
TG(58:9_FA18:1)	-0.000883628	0.00790479	-0.0195653	0.0848559	0.0432089	NA	0.00820343	0.00844933	-0.00437471	0.00869721	0.0865065	-0.0782952	0.0330944	0.0275107	0.0707794	-0.0273822	0.0650597	-0.0332535
TG(58:9_FA18:2)	-5.20031e-06	0.00844476	-0.0234137	0.0859916	0.0436479	NA	0.0076617	0.00899643	-0.00246034	0.00126589	0.0898321	-0.0775686	0.0344663	0.030396	0.0753396	-0.0279451	0.0565849	-0.028114
TG(58:9_FA20:4)	0.00970801	0.00691938	-0.0438198	0.0407704	0.00527412	NA	0.0242066	0.00224086	0.00417355	-0.0802294	0.0460718	0.0548577	-0.0149448	0.0426642	-0.0104476	-0.0292166	0.0312262	-0.0522698
TG(58:9_FA22:5)	0.0132944	0.0359257	-0.0497335	0.0872304	0.0345899	NA	0.0287175	0.00285881	0.0135023	-0.0315678	0.0934574	-0.066066	0.0254044	0.0455728	0.0802236	-0.0556091	0.065653	-0.0298489
TG(58:9_FA22:6)	-0.0011851	0.00468367	-0.0177526	0.0823055	0.0441635	NA	0.00432151	0.00880846	-0.00562901	0.00853471	0.084737	-0.0786062	0.0347219	0.023951	0.0623987	-0.0166915	0.0599343	-0.0257107
TG(60:10_FA22:5)	0.00742835	0.0217092	-0.0175147	0.0248168	0.0229787	NA	0.0223851	-0.0110018	0.0206167	-0.0690227	0.0421221	0.0196661	0.0116768	0.0322433	0.000259103	-0.0218988	0.021559	-0.0116226
TG(60:10_FA22:6)	-0.000993772	0.00379505	-0.0137222	0.0606081	0.0375775	NA	0.00763549	-0.00102722	0.00320082	0.00204358	0.073746	-0.0567596	0.0190102	0.0187146	0.00417214	0.00535942	0.0396129	-0.00318029
TG(60:11_FA22:5)	0.00910082	0.0124458	0.00105768	0.0465618	0.031727	NA	0.0177125	0.0113652	0.0059207	0.0118354	0.0635667	-0.0344447	0.00678342	0.0264884	-0.00762667	0.00339545	0.0473193	0.00713518
TG(60:11_FA22:6)	0.00131836	0.0050012	-0.000590523	0.0565006	0.0353878	NA	0.00968182	0.00918935	-0.00132675	0.00819613	0.0706553	-0.0453263	0.0178659	0.0217583	0.00272611	0.00429212	0.0381649	0.000239808
TG(60:12_FA22:6)	0.0158227	0.0119504	-0.0369386	0.0329027	0.0244857	NA	0.0118226	0.00583605	0.00736054	0.00982293	0.0350507	-0.050985	0.0349923	0.0255302	0.0486582	0.00882676	0.0241574	0.0149593

### Sheet: Table S3
Sex	Lipid species	Pearson's correlation r	p-value	p-value adjusted (BH)
Female	TG(56:2_FA20:0)	0.72711	3.23921e-13	1.76537e-10
Female	TG(54:5_FA18:3)	0.607484	1.20708e-08	2.37095e-06
Female	TG(56:3_FA20:0)	0.606365	1.30511e-08	2.37095e-06
Female	TG(54:6_FA18:1)	0.536775	9.80889e-07	0.00013258
Female	TG(54:6_FA18:3)	0.528063	1.57668e-06	0.00013258
Female	TG(54:4_FA18:2)	0.527113	1.65914e-06	0.00013258
Female	TG(54:4_FA18:1)	0.526627	1.70286e-06	0.00013258
Female	TG(56:3_FA18:1)	0.515097	3.11967e-06	0.000212528
Female	TG(54:7_FA18:1)	0.511634	3.72571e-06	0.000225613
Female	TG(56:3_FA20:1)	0.48958	1.10396e-05	0.000601659
Female	TG(52:3_FA16:0)	0.487426	1.22265e-05	0.000605766
Female	TG(54:2_FA20:0)	0.480135	1.71873e-05	0.000780588
Female	TG(54:7_FA18:3)	0.478389	1.86266e-05	0.000780882
Female	TG(52:4_FA18:3)	0.47281	2.40128e-05	0.000895619
Female	TG(54:5_FA18:1)	0.472229	2.46501e-05	0.000895619
Female	TG(54:3_FA18:2)	0.467823	3.0022e-05	0.00102262
Female	TG(52:3_FA20:0)	0.466426	3.19411e-05	0.00102399
Female	TG(55:4_FA18:2)	0.461533	3.95971e-05	0.00119891
Female	TG(58:2_FA18:1)	0.459185	4.38462e-05	0.00125769
Female	TG(52:3_FA18:2)	0.454358	5.39455e-05	0.00143499
Female	TG(54:1_FA16:0)	0.453748	5.53647e-05	0.00143499
Female	TG(54:3_FA18:1)	0.452683	5.79262e-05	0.00143499
Female	TG(56:2_FA20:1)	0.443015	8.67422e-05	0.00205541
Female	TG(54:1_FA20:0)	0.438175	0.000105696	0.00233675
Female	TG(50:3_FA18:3)	0.437828	0.00010719	0.00233675
Female	TG(52:6_FA18:1)	0.429445	0.000149843	0.00314095
Female	TG(56:2_FA18:0)	0.427691	0.000160544	0.00324061
Female	TG(50:2_FA18:2)	0.425756	0.000173168	0.00325934
Female	TG(54:2_FA16:0)	0.425717	0.000173433	0.00325934
Female	TG(52:5_FA18:1)	0.423614	0.0001882	0.00337544
Female	TG(54:3_FA18:0)	0.422809	0.00019415	0.00337544
Female	TG(56:1_FA18:1)	0.422275	0.000198191	0.00337544
Female	TG(54:5_FA18:0)	0.419008	0.000224666	0.00365746
Female	TG(52:2_FA16:0)	0.418602	0.000228172	0.00365746
Female	TG(54:8_FA18:3)	0.416912	0.000243325	0.00376959
Female	TG(52:3_FA18:3)	0.416303	0.000249	0.00376959
Female	TG(54:8_FA18:2)	0.414718	0.000264362	0.00389128
Female	TG(52:5_FA18:3)	0.414028	0.000271319	0.00389128
Female	TG(54:7_FA18:2)	0.410252	0.000312443	0.00436619
Female	TG(52:5_FA16:0)	0.40633	0.000361139	0.00489102
Female	TG(52:4_FA16:0)	0.40582	0.000367949	0.00489102
Female	TG(56:4_FA18:2)	0.404233	0.000389928	0.00505978
Female	TG(54:4_FA18:3)	0.402381	0.000417082	0.00513721
Female	TG(56:4_FA18:1)	0.40233	0.000417856	0.00513721
Female	CE(18:3)	0.401524	0.000430228	0.00513721
Female	DG(16:0_18:3)	0.401087	0.000437071	0.00513721
Female	TG(56:4_FA20:1)	0.400712	0.000443026	0.00513721
Female	TG(52:4_FA18:1)	0.396948	0.000507033	0.00575693
Female	TG(54:2_FA20:1)	0.390095	0.000645626	0.00718094
Female	TG(52:2_FA18:2)	0.387735	0.000700833	0.00763908
Female	TG(57:3_FA18:2)	0.385156	0.000766006	0.00818576
Female	TG(54:2_FA18:2)	0.38449	0.000783729	0.00821409
Female	TG(54:3_FA18:3)	0.378811	0.000950503	0.00977404
Female	TG(52:2_FA18:1)	0.376306	0.00103379	0.0104336
Female	TG(56:5_FA20:2)	0.374166	0.00111011	0.0110002
Female	TG(56:3_FA18:2)	0.37304	0.00115231	0.0111713
Female	TG(52:6_FA18:3)	0.372621	0.00116838	0.0111713
Female	TG(56:5_FA20:1)	0.37053	0.00125158	0.0115827
Female	TG(54:1_FA20:1)	0.370474	0.00125391	0.0115827
Female	DG(18:1_20:1)	0.368245	0.00134866	0.0122503
Female	TG(54:4_FA18:0)	0.36358	0.00156816	0.0140106
Female	TG(56:5_FA18:2)	0.361418	0.00168038	0.0147711
Female	TG(52:6_FA18:2)	0.360147	0.00174969	0.0151362
Female	TG(54:3_FA20:1)	0.359076	0.00181005	0.0154137
Female	TG(56:6_FA20:2)	0.35764	0.001894	0.015655
Female	TG(52:6_FA16:0)	0.357609	0.00189584	0.015655
Female	TG(54:3_FA16:0)	0.355694	0.00201328	0.0163767
Female	TG(54:5_FA20:2)	0.355082	0.00205216	0.0164475
Female	TG(55:3_FA18:2)	0.35297	0.00219159	0.0173104
Female	TG(56:6_FA18:3)	0.352033	0.00225609	0.0175653
Female	TG(56:5_FA18:1)	0.35037	0.00237483	0.0182293
Female	TG(56:2_FA16:0)	0.349641	0.00242867	0.0182635
Female	TG(56:6_FA18:2)	0.349124	0.00246745	0.0182635
Female	TG(54:4_FA20:1)	0.348961	0.00247982	0.0182635
Female	TG(56:7_FA18:3)	0.347944	0.00255813	0.0185748
Female	TG(56:1_FA16:0)	0.347535	0.00259025	0.0185748
Female	TG(58:3_FA18:1)	0.346987	0.00263385	0.0186422
Female	TG(56:4_FA16:0)	0.343476	0.002929	0.020265
Female	TG(56:4_FA20:2)	0.34338	0.0029375	0.020265
Female	TG(58:7_FA18:2)	0.342614	0.00300588	0.0202901
Female	TG(58:5_FA18:1)	0.342507	0.00301559	0.0202901
Female	TG(56:3_FA16:0)	0.341806	0.00307954	0.0204677
Female	TG(58:6_FA18:1)	0.341077	0.0031474	0.0205107
Female	TG(54:4_FA20:2)	0.34093	0.00316129	0.0205107
Female	TG(50:4_FA16:0)	0.337593	0.00349041	0.0223797
Female	TG(52:3_FA18:1)	0.335412	0.00372174	0.0233894
Female	TG(50:2_FA16:0)	0.33521	0.00374377	0.0233894
Female	TG(56:3_FA18:0)	0.334912	0.00377664	0.0233894
Female	TG(54:2_FA18:1)	0.333923	0.00388728	0.0236113
Female	TG(56:5_FA16:0)	0.333819	0.00389912	0.0236113
Female	TG(56:10_FA18:2)	0.332457	0.0040568	0.0242962
Female	TG(52:5_FA18:2)	0.3316	0.0041589	0.0246249
Female	DG(18:0_18:3)	0.331243	0.00420205	0.0246249
Female	TG(54:4_FA16:0)	0.329646	0.00440015	0.0255115
Female	TG(50:4_FA18:3)	0.328841	0.00450307	0.0258334
Female	TG(52:4_FA20:0)	0.324561	0.00508725	0.0288807
Female	TG(52:2_FA14:0)	0.323264	0.00527698	0.029649
Female	TG(53:4_FA18:3)	0.320973	0.00562752	0.0312959
Female	TG(52:4_FA14:0)	0.313734	0.00687395	0.0378414
Female	TG(52:6_FA16:1)	0.311836	0.00723857	0.0394502
Female	TG(54:5_FA18:2)	0.307627	0.00810804	0.0437513
Female	TG(54:3_FA16:1)	0.301269	0.00959489	0.0512668
Female	TG(54:2_FA18:0)	0.299984	0.00992283	0.0525043
Female	TG(50:5_FA18:3)	0.299187	0.0101312	0.0530429
Female	TG(54:4_FA16:1)	0.298854	0.0102193	0.0530429
Female	TG(50:4_FA18:1)	0.298147	0.0104085	0.0535151
Female	TG(55:5_FA18:2)	0.297711	0.0105267	0.0536175
Female	TG(56:4_FA18:0)	0.295178	0.011237	0.0567055
Female	TG(52:4_FA18:2)	0.292437	0.0120527	0.0602635
Female	TG(52:4_FA18:0)	0.288754	0.0132285	0.0655413
Female	TG(56:7_FA18:2)	0.287947	0.0134991	0.0662796
Female	TG(55:3_FA18:1)	0.286972	0.0138325	0.0673102
Female	TG(50:3_FA16:0)	0.282973	0.0152748	0.0736704
Female	TG(50:5_FA18:2)	0.280736	0.0161368	0.0771454
Female	TG(52:3_FA20:1)	0.279017	0.0168273	0.0797466
Female	TG(50:2_FA14:0)	0.278612	0.0169938	0.0798413
Female	TG(56:7_FA20:3)	0.274896	0.0185868	0.0865794
Female	TG(50:1_FA20:1)	0.274493	0.0187669	0.0866779
Female	TG(51:4_FA18:3)	0.272542	0.0196608	0.0900434
Female	TG(52:2_FA20:1)	0.268941	0.0214066	0.0972215
Female	DG(18:2_18:3)	0.259704	0.026498	0.119182
Female	TG(50:1_FA16:0)	0.259241	0.0267783	0.119182
Female	TG(52:1_FA20:1)	0.259044	0.026898	0.119182
Female	TG(50:1_FA18:1)	0.255841	0.0289127	0.127076
Female	TG(52:3_FA14:0)	0.25535	0.0292322	0.127453
Female	TG(48:4_FA14:0)	0.25336	0.0305589	0.132179
Female	TG(49:3_FA18:3)	0.252629	0.0310589	0.133284
Female	TG(54:3_FA20:2)	0.248292	0.0341677	0.14548
Female	HexCer(d18:0/26:1)	0.24658	0.0354651	0.149833
Female	TG(48:3_FA18:3)	0.240983	0.0399958	0.16708
Female	TG(51:5_FA18:3)	0.240789	0.0401605	0.16708
Female	TG(50:3_FA18:0)	0.233273	0.0470132	0.194108
Female	TG(55:4_FA18:1)	0.229984	0.0503008	0.20612
Female	HexCer(d18:1/26:1)	0.227841	0.0525427	0.213564
Female	TG(52:2_FA20:2)	0.227506	0.0529013	0.213564
Female	TG(54:5_FA22:4)	0.223617	0.0572018	0.229228
Female	TG(48:4_FA18:3)	0.222099	0.0589553	0.23453
Female	TG(52:3_FA18:0)	0.220529	0.0608153	0.240176
Female	TG(54:1_FA18:1)	0.22009	0.0613442	0.240522
Female	TG(51:3_FA18:3)	0.21959	0.0619508	0.240545
Female	TG(55:2_FA18:2)	0.219359	0.0622328	0.240545
Female	TG(52:3_FA20:2)	0.214394	0.0685444	0.263075
Female	TG(50:4_FA14:0)	0.212586	0.0709676	0.270471
Female	TG(50:3_FA14:0)	0.208653	0.0764744	0.289434
Female	TG(48:1_FA18:1)	0.201025	0.0881259	0.331232
Female	TG(58:7_FA18:1)	0.199022	0.0914059	0.341207
Female	TG(48:1_FA14:0)	0.196382	0.095876	0.355459
Female	TG(48:2_FA18:2)	0.195041	0.098211	0.361655
Female	TG(52:4_FA20:2)	0.193889	0.100251	0.366692
Female	TG(50:2_FA20:2)	0.189286	0.108741	0.395091
Female	TG(53:2_FA16:0)	0.187399	0.112376	0.405594
Female	TG(48:4_FA18:1)	0.186397	0.114344	0.409983
Female	TG(45:1_FA18:1)	0.183654	0.11987	0.422835
Female	TG(50:5_FA16:1)	0.183466	0.120256	0.422835
Female	TG(50:3_FA18:2)	0.181178	0.125031	0.436281
Female	TG(54:5_FA16:1)	0.180872	0.125681	0.436281
Female	TG(48:5_FA18:3)	0.18003	0.127482	0.437285
Female	TG(48:3_FA16:0)	0.179986	0.127575	0.437285
Female	TG(52:1_FA18:1)	0.177289	0.133479	0.454661
Female	TG(50:2_FA18:1)	0.175019	0.138603	0.469183
Female	TG(47:1_FA18:1)	0.173233	0.142741	0.480209
Female	TG(53:3_FA18:2)	0.169986	0.150497	0.49794
Female	SM(d18:1/24:1)	0.169695	0.151206	0.49794
Female	TG(54:5_FA16:0)	0.169633	0.151357	0.49794
Female	TG(44:1_FA16:0)	0.169507	0.151666	0.49794
Female	TG(44:1_FA16:1)	0.165707	0.161192	0.524839
Female	TG(48:3_FA14:0)	0.16206	0.170745	0.544188
Female	TG(52:1_FA16:0)	0.161391	0.172541	0.546713
Female	TG(48:2_FA14:0)	0.160489	0.174983	0.550662
Female	TG(54:6_FA18:2)	0.160187	0.175808	0.550662
Female	TG(46:2_FA18:1)	0.159339	0.178135	0.554765
Female	TG(53:3_FA16:0)	0.15869	0.179934	0.557181
Female	TG(46:1_FA16:0)	0.158312	0.180986	0.557213
Female	TG(50:1_FA14:0)	0.157953	0.181989	0.557213
Female	TG(42:1_FA16:0)	0.157354	0.183674	0.558729
Female	SM(d18:1/22:1)	0.156003	0.187513	0.564611
Female	TG(46:1_FA18:1)	0.152818	0.196794	0.580725
Female	TG(46:1_FA14:0)	0.152213	0.198594	0.580725
Female	SM(d18:1/26:1)	0.151832	0.199733	0.580725
Female	HexCer(d18:1/18:0)	0.151635	0.200324	0.580725
Female	TG(48:1_FA16:0)	0.151139	0.201817	0.581958
Female	TG(42:1_FA16:1)	0.149593	0.206524	0.592397
Female	TG(52:1_FA18:0)	0.145839	0.218271	0.619573
Female	TG(54:6_FA20:3)	0.144819	0.221544	0.623648
Female	TG(47:2_FA18:2)	0.144679	0.221996	0.623648
Female	TG(44:2_FA16:0)	0.143727	0.225086	0.627206
Female	TG(49:1_FA18:1)	0.143228	0.226715	0.627206
Female	TG(54:1_FA18:0)	0.142166	0.230213	0.633668
Female	TG(46:3_FA16:0)	0.141007	0.234075	0.636074
Female	HexCer(d18:0/26:0)	0.140999	0.234101	0.636074
Female	HexCer(d18:0/24:1)	0.138774	0.241642	0.651955
Female	HexCer(d18:1/26:0)	0.136501	0.249511	0.668707
Female	HexCer(d18:1/24:1)	0.136275	0.250305	0.668707
Female	TG(45:1_FA16:0)	0.134378	0.257022	0.675877
Female	TG(52:2_FA18:0)	0.13432	0.257227	0.675877
Female	FA(18:3)	0.134119	0.257949	0.675877
Female	TG(46:1_FA16:1)	0.132781	0.262772	0.681909
Female	TG(48:2_FA18:1)	0.132158	0.265036	0.681909
Female	TG(46:2_FA14:0)	0.132098	0.265256	0.681909
Male	TG(42:1_FA16:0)	0.131197	0.171878	0.941452
Male	TG(44:0_FA18:0)	0.130998	0.172533	0.941452
Female	HexCer(d18:1/22:0)	0.130948	0.269475	0.68628
Male	TG(42:0_FA16:0)	0.130939	0.172729	0.941452
Female	HexCer(d18:0/20:0)	0.129523	0.274766	0.693276
Male	TG(40:0_FA16:0)	0.128775	0.179997	0.941452
Male	TG(44:1_FA18:1)	0.128439	0.181144	0.941452
Male	TG(42:1_FA18:1)	0.128339	0.181489	0.941452
Female	TG(50:3_FA18:1)	0.128121	0.280039	0.703323
Male	TG(44:2_FA16:0)	0.127931	0.182892	0.941452
Male	TG(46:0_FA18:0)	0.127753	0.183507	0.941452
Male	TG(44:2_FA18:1)	0.127276	0.185162	0.941452
Female	TG(46:2_FA16:1)	0.127089	0.283964	0.709911
Male	TG(42:2_FA18:2)	0.126554	0.187689	0.941452
Male	TG(46:3_FA18:3)	0.125657	0.190859	0.941452
Female	TG(44:2_FA16:1)	0.125644	0.28952	0.720496
Male	TG(44:3_FA18:2)	0.125458	0.19157	0.941452
Male	TG(44:2_FA18:2)	0.125317	0.192073	0.941452
Female	HexCer(d18:1/24:0)	0.124768	0.292919	0.720984
Female	TG(49:3_FA16:0)	0.124758	0.29296	0.720984
Female	TG(46:3_FA14:0)	0.124572	0.293685	0.720984
Female	TG(46:3_FA18:1)	0.124099	0.295538	0.722278
Male	TG(46:3_FA18:1)	0.123506	0.198626	0.941452
Male	TG(44:1_FA16:0)	0.123364	0.199146	0.941452
Male	TG(44:0_FA16:0)	0.123214	0.1997	0.941452
Female	TG(46:3_FA18:3)	0.122145	0.303267	0.737861
Male	TG(46:1_FA18:0)	0.121976	0.204287	0.941452
Male	TG(54:8_FA18:2)	0.121409	0.206416	0.941452
Male	TG(42:1_FA14:0)	0.121104	0.207566	0.941452
Male	TG(54:8_FA18:3)	0.121101	0.207579	0.941452
Female	DG(16:0_18:2)	0.120538	0.309718	0.750207
Male	TG(48:0_FA18:0)	0.119898	0.212164	0.941452
Female	TG(42:1_FA14:0)	0.119777	0.312808	0.752502
Female	TG(49:2_FA14:0)	0.119624	0.313427	0.752502
Female	TG(44:0_FA16:0)	0.118985	0.31604	0.755446
Female	TG(52:1_FA20:0)	0.118416	0.318374	0.757703
Male	TG(46:2_FA18:1)	0.11795	0.219738	0.941452
Female	DG(14:0_18:2)	0.116356	0.326927	0.770796
Female	TG(52:4_FA16:1)	0.115816	0.329192	0.770796
Female	TG(42:0_FA16:0)	0.115266	0.331509	0.770796
Female	TG(48:2_FA16:0)	0.114536	0.334603	0.770796
Male	TG(52:6_FA16:0)	0.114068	0.2354	0.941452
Male	TG(50:0_FA14:0)	0.113513	0.2377	0.941452
Male	TG(48:3_FA18:3)	0.112605	0.241498	0.941452
Male	TG(48:0_FA14:0)	0.112327	0.24267	0.941452
Male	TG(46:1_FA18:1)	0.112028	0.243935	0.941452
Female	TG(46:1_FA18:0)	0.11175	0.346569	0.788763
Female	TG(53:1_FA16:0)	0.111075	0.349508	0.788763
Female	TG(49:1_FA14:0)	0.110942	0.350089	0.788763
Female	TG(56:3_FA20:2)	0.110907	0.35024	0.788763
Male	TG(46:4_FA18:2)	0.110556	0.250223	0.941452
Male	TG(46:3_FA16:0)	0.110433	0.250755	0.941452
Female	TG(47:1_FA14:0)	0.109686	0.355602	0.793254
Female	Cer(d18:1/26:1)	0.109632	0.355843	0.793254
Female	TG(49:2_FA18:2)	0.10946	0.3566	0.793254
Male	TG(42:0_FA14:0)	0.109203	0.256102	0.941452
Female	TG(46:3_FA18:2)	0.109028	0.358514	0.794269
Male	TG(52:6_FA18:3)	0.108527	0.259075	0.941452
Male	TG(54:7_FA18:1)	0.108064	0.261125	0.941452
Female	TG(47:1_FA16:0)	0.107952	0.363305	0.798392
Male	TG(50:0_FA18:0)	0.106521	0.268037	0.941452
Female	SM(d18:1/16:0)	0.106377	0.370388	0.810688
Male	TG(40:0_FA14:0)	0.106067	0.270092	0.941452
Female	DG(18:1_18:1)	0.10494	0.376924	0.817472
Male	TG(54:7_FA18:3)	0.104785	0.275959	0.941452
Female	TG(53:4_FA16:0)	0.104708	0.377987	0.817472
Male	TG(46:0_FA14:0)	0.104207	0.278633	0.941452
Male	TG(44:0_FA14:0)	0.1039	0.280056	0.941452
Male	TG(50:1_FA14:0)	0.103824	0.280412	0.941452
Female	TG(47:2_FA18:1)	0.103622	0.38298	0.824997
Female	CE(18:2)	0.102519	0.388094	0.829456
Female	TG(49:0_FA18:0)	0.101741	0.391724	0.831861
Female	DG(18:1_18:2)	0.101624	0.392272	0.831861
Male	TG(46:2_FA18:2)	0.100661	0.295406	0.941452
Male	TG(46:3_FA18:2)	0.100102	0.298108	0.941452
Female	TG(48:0_FA14:0)	0.100002	0.399907	0.844766
Female	TG(44:2_FA18:1)	0.0992155	0.403644	0.84851
Female	TG(45:0_FA16:0)	0.0989619	0.404853	0.84851
Male	TG(46:0_FA16:0)	0.0985769	0.305566	0.941452
Male	TG(54:7_FA18:2)	0.0982169	0.307344	0.941452
Female	TG(53:2_FA18:2)	0.0979619	0.40964	0.84851
Female	LacCer(d18:1/18:0)	0.0978413	0.41022	0.84851
Female	TG(53:4_FA17:0)	0.0976486	0.411147	0.84851
Female	SM(d18:1/20:0)	0.0973555	0.412559	0.84851
Female	HexCer(d18:1/20:0)	0.0970844	0.413868	0.84851
Female	TG(46:2_FA16:0)	0.0962393	0.417964	0.84851
Male	TG(52:6_FA18:1)	0.0954385	0.321296	0.941452
Female	TG(55:2_FA18:1)	0.0946589	0.425685	0.84851
Male	TG(50:3_FA18:0)	0.0941202	0.328056	0.941452
Female	LacCer(d18:1/24:1)	0.0939845	0.429004	0.84851
Female	TG(51:5_FA18:2)	0.0928888	0.434428	0.84851
Female	TG(48:0_FA18:0)	0.0927003	0.435366	0.84851
Female	HexCer(d18:0/24:0)	0.0924144	0.436789	0.84851
Female	TG(52:0_FA16:0)	0.0919296	0.439209	0.84851
Female	TG(49:2_FA18:1)	0.0917321	0.440196	0.84851
Female	TG(49:1_FA16:0)	0.0912809	0.442458	0.84851
Female	TG(53:4_FA18:2)	0.091164	0.443045	0.84851
Female	TG(51:2_FA18:1)	0.090599	0.445888	0.84851
Female	TG(47:2_FA14:0)	0.0898995	0.449423	0.84851
Female	TG(48:0_FA16:0)	0.0892135	0.452904	0.84851
Female	TG(51:1_FA18:1)	0.0887046	0.455496	0.84851
Female	DG(16:0_18:1)	0.0885163	0.456457	0.84851
Female	TG(52:5_FA16:1)	0.0883719	0.457195	0.84851
Female	TG(44:0_FA14:0)	0.0883307	0.457405	0.84851
Female	TG(48:2_FA16:1)	0.0875365	0.461476	0.84851
Female	DG(18:1_20:2)	0.0870443	0.464008	0.84851
Female	TG(50:1_FA18:0)	0.0870381	0.46404	0.84851
Male	TG(52:6_FA18:2)	0.0866984	0.367796	0.941452
Male	TG(50:0_FA16:0)	0.0859269	0.372089	0.941452
Male	TG(54:6_FA18:1)	0.0842482	0.381538	0.941452
Female	TG(46:0_FA14:0)	0.0842023	0.47878	0.84851
Female	DG(18:0_18:2)	0.0840522	0.479567	0.84851
Male	TG(48:4_FA18:1)	0.0838305	0.383911	0.941452
Male	TG(50:3_FA18:3)	0.0837426	0.384412	0.941452
Female	TG(55:1_FA16:0)	0.0836818	0.481511	0.84851
Female	TG(51:1_FA16:0)	0.0827291	0.486534	0.84851
Female	TG(45:0_FA14:0)	0.082591	0.487264	0.84851
Female	TG(53:3_FA17:0)	0.0824143	0.4882	0.84851
Male	TG(46:3_FA14:0)	0.0819468	0.394725	0.941452
Female	TG(56:5_FA22:4)	0.0811389	0.494978	0.84851
Female	TG(44:1_FA14:0)	0.0808276	0.49664	0.84851
Male	TG(48:4_FA18:3)	0.0805518	0.402849	0.941452
Female	TG(48:1_FA18:0)	0.0799056	0.50158	0.84851
Female	LacCer(d18:1/16:0)	0.0795532	0.503475	0.84851
Female	TG(50:0_FA14:0)	0.0788319	0.507364	0.84851
Female	LPI(18:0)	0.0787872	0.507606	0.84851
Male	TG(50:1_FA18:0)	0.0782175	0.416662	0.941452
Male	TG(54:6_FA18:3)	0.0781537	0.417043	0.941452
Male	TG(48:1_FA18:0)	0.0779663	0.418164	0.941452
Female	TG(54:0_FA18:0)	0.0773725	0.51528	0.84851
Male	TG(54:5_FA18:1)	0.0771642	0.422984	0.941452
Male	TG(48:1_FA18:1)	0.0771348	0.423161	0.941452
Female	SM(d18:1/18:0)	0.0767381	0.518741	0.84851
Female	TG(53:2_FA18:1)	0.076466	0.520229	0.84851
Female	TG(42:0_FA14:0)	0.0763882	0.520655	0.84851
Female	TG(51:2_FA16:0)	0.0763147	0.521058	0.84851
Female	TG(52:0_FA18:0)	0.0760843	0.52232	0.84851
Female	TG(46:2_FA18:2)	0.0759508	0.523053	0.84851
Female	TG(48:3_FA18:2)	0.0754743	0.52567	0.84851
Female	TG(46:0_FA16:0)	0.0754219	0.525959	0.84851
Female	TG(51:0_FA18:0)	0.0753204	0.526517	0.84851
Male	TG(48:5_FA18:3)	0.0752851	0.434399	0.941452
Female	TG(47:1_FA16:1)	0.0752335	0.526996	0.84851
Male	TG(50:4_FA18:3)	0.0747366	0.437763	0.941452
Male	TG(56:7_FA18:3)	0.0745668	0.438808	0.941452
Female	TG(40:0_FA16:0)	0.074489	0.531104	0.84851
Female	HexCer(d18:0/22:0)	0.0742452	0.532454	0.84851
Male	TG(52:3_FA18:3)	0.0741128	0.441608	0.941452
Female	TG(47:0_FA14:0)	0.0739726	0.533964	0.84851
Male	TG(48:2_FA18:2)	0.0739317	0.442728	0.941452
Female	TG(52:0_FA20:0)	0.0736701	0.535642	0.84851
Female	TG(47:0_FA16:0)	0.0735355	0.53639	0.84851
Male	TG(54:4_FA18:1)	0.0734505	0.44571	0.941452
Male	TG(52:0_FA20:0)	0.072868	0.449336	0.941452
Female	TG(53:2_FA17:0)	0.072774	0.540629	0.84851
Female	TG(48:1_FA16:1)	0.0722575	0.543514	0.848754
Male	TG(48:1_FA14:0)	0.0722382	0.453275	0.941452
Female	TG(50:0_FA18:0)	0.0710706	0.550172	0.84964
Female	TG(51:1_FA18:0)	0.0694095	0.559554	0.853818
Female	TG(52:3_FA16:1)	0.0691189	0.561204	0.853818
Male	TG(52:5_FA16:0)	0.0688741	0.474637	0.941452
Male	TG(54:5_FA18:3)	0.0686691	0.475956	0.941452
Female	DG(16:1_20:4)	0.0685648	0.564354	0.853818
Female	HexCer(d18:1/16:0)	0.0684247	0.565153	0.853818
Male	TG(48:3_FA16:0)	0.068181	0.479104	0.941452
Female	TG(49:2_FA16:0)	0.0680798	0.56712	0.853818
Female	TG(48:4_FA16:1)	0.0680792	0.567123	0.853818
Female	TG(54:2_FA20:2)	0.0675057	0.570401	0.856387
Female	TG(40:0_FA14:0)	0.067037	0.573086	0.856598
Male	TG(52:5_FA18:1)	0.0663591	0.490956	0.941452
Male	TG(52:0_FA18:0)	0.0653723	0.497439	0.941452
Male	TG(49:0_FA18:0)	0.0640241	0.506369	0.941452
Male	TG(52:5_FA18:3)	0.0637719	0.508049	0.941452
Female	TG(58:6_FA18:0)	0.0635356	0.593328	0.856598
Female	TG(49:3_FA18:2)	0.0634002	0.594118	0.856598
Female	TG(46:0_FA18:0)	0.0629656	0.596654	0.857115
Male	TG(54:5_FA18:2)	0.0621779	0.518731	0.941452
Female	TG(50:0_FA16:0)	0.0619176	0.60279	0.857115
Female	TG(51:0_FA16:0)	0.0617728	0.603639	0.857115
Female	CE(18:0)	0.0616444	0.604394	0.857115
Male	TG(44:1_FA14:0)	0.0614835	0.52342	0.941452
Female	TG(49:0_FA16:0)	0.0614587	0.605485	0.857115
Male	TG(54:5_FA18:0)	0.0613087	0.524604	0.941452
Male	TG(51:0_FA18:0)	0.0606748	0.528908	0.941452
Male	TG(50:4_FA14:0)	0.0600968	0.532848	0.941452
Male	TG(46:1_FA16:0)	0.0593217	0.538154	0.941452
Male	TG(54:4_FA18:2)	0.0585595	0.543398	0.941452
Male	TG(48:0_FA16:0)	0.0584435	0.544198	0.941452
Male	TG(50:2_FA14:0)	0.0582912	0.545249	0.941452
Female	TG(56:7_FA16:1)	0.0576025	0.62834	0.869729
Male	TG(54:6_FA18:2)	0.0571676	0.553037	0.941452
Male	TG(42:1_FA16:1)	0.0570628	0.553766	0.941452
Female	TG(58:8_FA22:5)	0.0566072	0.634298	0.869729
Male	TG(56:6_FA18:3)	0.0565795	0.557135	0.941452
Female	TG(47:2_FA16:1)	0.0564881	0.635012	0.869729
Male	TG(52:6_FA16:1)	0.0563023	0.559071	0.941452
Female	TG(55:1_FA18:1)	0.0562361	0.636525	0.869729
Male	TG(56:6_FA20:2)	0.0560062	0.561143	0.941452
Female	SM(d18:1/26:0)	0.055934	0.638341	0.869729
Female	TG(44:1_FA18:1)	0.0554595	0.641196	0.869729
Female	TG(52:7_FA16:0)	0.0551542	0.643036	0.869729
Male	TG(52:4_FA18:3)	0.0548232	0.569458	0.941452
Female	TG(53:0_FA16:0)	0.0547799	0.645296	0.869729
Female	TG(56:6_FA20:3)	0.0546743	0.645934	0.869729
Female	TG(50:2_FA16:1)	0.0546116	0.646312	0.869729
Male	DG(18:2_18:3)	0.0541743	0.574043	0.941452
Male	TG(52:5_FA18:2)	0.0537978	0.576711	0.941452
Female	TG(51:1_FA17:0)	0.0534421	0.653396	0.872837
Male	TG(52:4_FA18:0)	0.0525851	0.585344	0.941452
Male	TG(50:4_FA18:1)	0.0520909	0.58888	0.941452
Female	TG(44:3_FA18:2)	0.0517268	0.66384	0.876947
Male	TG(50:5_FA18:2)	0.0513233	0.59439	0.941452
Female	TG(46:3_FA16:1)	0.0512015	0.667052	0.876947
Male	TG(50:3_FA14:0)	0.0509838	0.596835	0.941452
Female	TG(54:0_FA16:0)	0.0504274	0.671795	0.876947
Female	Cer(d18:1/18:0)	0.050237	0.672964	0.876947
Female	LacCer(d18:1/26:1)	0.0501055	0.673772	0.876947
Female	TG(56:6_FA18:1)	0.0498402	0.675402	0.876947
Male	TG(52:0_FA16:0)	0.0492633	0.609291	0.941452
Male	TG(46:1_FA14:0)	0.04899	0.61128	0.941452
Male	TG(53:4_FA18:3)	0.0489836	0.611327	0.941452
Female	TG(50:4_FA18:2)	0.048689	0.682494	0.881476
Male	TG(50:5_FA18:3)	0.0486859	0.613497	0.941452
Female	CE(18:1)	0.048682	0.682538	0.881476
Female	TG(48:3_FA18:1)	0.0477514	0.688291	0.886805
Female	TG(50:3_FA16:1)	0.0471641	0.691931	0.8873
Male	TG(45:1_FA18:1)	0.0469386	0.6263	0.945172
Male	TG(46:2_FA16:0)	0.0469386	0.6263	0.945172
Male	TG(54:3_FA18:3)	0.046515	0.629421	0.945172
Male	TG(54:4_FA18:3)	0.0462905	0.631078	0.945172
Female	TG(50:2_FA18:0)	0.0457345	0.700821	0.894491
Male	TG(52:1_FA18:1)	0.0452177	0.63902	0.945431
Male	TG(55:5_FA18:2)	0.0446708	0.643085	0.945431
Female	TG(44:0_FA18:0)	0.0443266	0.709615	0.897804
Male	TG(51:3_FA18:3)	0.0435812	0.651214	0.945431
Male	TG(56:5_FA20:1)	0.0435512	0.651438	0.945431
Male	TG(48:2_FA18:1)	0.0434161	0.652449	0.945431
Male	TG(48:2_FA18:0)	0.0430489	0.6552	0.945431
Female	TG(51:2_FA18:2)	0.0430205	0.717808	0.905567
Female	TG(55:5_FA18:1)	0.0424407	0.721455	0.905772
Male	TG(50:4_FA16:0)	0.0411007	0.669872	0.958546
Female	TG(42:1_FA18:1)	0.0404583	0.73397	0.913274
Male	TG(52:4_FA18:1)	0.0394187	0.68264	0.958546
Female	TG(53:1_FA18:1)	0.0385201	0.746274	0.91722
Female	PC(16:0_18:0)	0.0383585	0.747303	0.91722
Male	TG(50:1_FA18:1)	0.0383335	0.690926	0.958546
Male	TG(48:4_FA14:0)	0.0381975	0.691967	0.958546
Male	TG(56:5_FA18:2)	0.0372476	0.699254	0.958546
Male	TG(56:4_FA20:1)	0.036794	0.702743	0.958546
Male	TG(52:4_FA16:0)	0.0360067	0.708814	0.958546
Female	TG(53:1_FA17:0)	0.0359862	0.762456	0.918383
Female	TG(47:0_FA17:0)	0.0355978	0.764945	0.918383
Female	TG(49:0_FA17:0)	0.0354229	0.766068	0.918383
Female	SM(d18:1/22:0)	0.0352216	0.767359	0.918383
Male	TG(54:4_FA20:1)	0.0331391	0.73108	0.966643
Female	Cer(d18:1/24:1)	0.0320986	0.787478	0.936854
Female	DhCer(d18:0/18:1)	0.0320095	0.788055	0.936854
Male	TG(56:4_FA18:2)	0.0315739	0.743328	0.966643
Male	TG(44:2_FA14:0)	0.0307359	0.749913	0.966643
Male	TG(52:4_FA20:0)	0.0305515	0.751365	0.966643
Female	DG(14:0_18:1)	0.0298754	0.801887	0.936854
Female	TG(51:0_FA17:0)	0.0298456	0.80208	0.936854
Female	TG(46:4_FA18:2)	0.0297392	0.802772	0.936854
Male	TG(48:3_FA14:0)	0.0296349	0.758592	0.966643
Female	Cer(d18:1/24:0)	0.0291664	0.806496	0.938263
Female	TG(48:3_FA16:1)	0.029024	0.807423	0.938263
Female	TG(51:4_FA18:2)	0.0280814	0.813562	0.939389
Male	TG(51:0_FA16:0)	0.0279982	0.771549	0.966643
Male	TG(52:7_FA16:0)	0.0275478	0.775125	0.966643
Female	TG(58:7_FA22:5)	0.02645	0.824215	0.945678
Male	TG(56:4_FA18:1)	0.0259451	0.78789	0.966643
Male	TG(51:4_FA18:3)	0.0258396	0.788732	0.966643
Female	TG(53:1_FA18:0)	0.0255806	0.829905	0.949803
Male	TG(56:6_FA18:2)	0.0255775	0.790826	0.966643
Male	TG(54:3_FA18:1)	0.025417	0.792109	0.966643
Female	TG(52:8_FA16:1)	0.0253683	0.831296	0.949803
Male	TG(54:5_FA20:2)	0.0252086	0.793776	0.966643
Male	TG(50:2_FA18:1)	0.0241205	0.802491	0.966643
Female	DhCer(d18:0/26:1)	0.0236356	0.842666	0.954775
Male	TG(52:4_FA20:4)	0.0235944	0.806714	0.966643
Male	TG(52:1_FA18:0)	0.0235011	0.807464	0.966643
Male	TG(54:4_FA18:0)	0.0234337	0.808005	0.966643
Female	TG(56:9_FA20:5)	0.0233708	0.844406	0.954775
Female	TG(56:5_FA22:5)	0.0219722	0.853611	0.956034
Female	Cer(d18:1/26:0)	0.0208971	0.860701	0.95731
Male	TG(56:3_FA18:1)	0.0206467	0.830474	0.966643
Female	DG(18:0_18:1)	0.0202681	0.864853	0.958018
Female	Cer(d18:1/18:1)	0.0189426	0.873617	0.961764
Female	TG(49:3_FA16:1)	0.0186892	0.875293	0.961764
Male	TG(56:3_FA20:1)	0.0182889	0.849591	0.966643
Male	TG(51:4_FA20:4)	0.0180229	0.851753	0.966643
Female	TG(49:2_FA16:1)	0.0178504	0.880849	0.962846
Male	TG(48:1_FA16:0)	0.0177982	0.853581	0.966643
Male	TG(56:3_FA20:0)	0.0173573	0.857169	0.966643
Male	TG(50:2_FA18:0)	0.0172445	0.858088	0.966643
Male	TG(55:5_FA18:1)	0.0165926	0.863399	0.966643
Male	TG(56:5_FA20:2)	0.0164639	0.864449	0.966643
Male	TG(52:1_FA16:0)	0.0162083	0.866533	0.966643
Male	TG(48:3_FA18:1)	0.0157294	0.870442	0.966643
Male	TG(50:3_FA18:2)	0.0157269	0.870463	0.966643
Male	TG(49:3_FA18:3)	0.0155052	0.872273	0.966643
Male	TG(45:0_FA16:0)	0.0152923	0.874013	0.966643
Male	TG(48:3_FA18:2)	0.0150845	0.87571	0.966643
Male	TG(52:2_FA18:2)	0.0150388	0.876084	0.966643
Female	TG(48:2_FA18:0)	0.0148342	0.90087	0.974394
Female	TG(44:2_FA18:2)	0.014801	0.901091	0.974394
Male	TG(52:3_FA16:0)	0.014172	0.883174	0.966643
Male	TG(55:4_FA18:1)	0.0141305	0.883514	0.966643
Male	TG(55:4_FA18:2)	0.0136643	0.887331	0.966643
Male	TG(56:3_FA18:2)	0.0135338	0.8884	0.966643
Male	TG(50:2_FA18:2)	0.0134802	0.88884	0.966643
Female	TG(47:1_FA17:0)	0.0131661	0.91197	0.980322
Male	TG(50:3_FA16:0)	0.0131145	0.891837	0.966643
Male	TG(50:1_FA20:1)	0.0126348	0.895771	0.968641
Female	TG(51:3_FA18:2)	0.012455	0.916707	0.981527
Female	TG(51:3_FA16:1)	0.0117961	0.921099	0.981527
Female	TG(56:7_FA22:5)	0.0117899	0.92114	0.981527
Male	TG(52:3_FA18:2)	0.0117274	0.903218	0.969814
Female	TG(51:2_FA16:1)	0.0116577	0.922021	0.981527
Female	TG(44:2_FA14:0)	0.0115104	0.923004	0.981527
Male	DG(16:0_18:3)	0.0114912	0.905158	0.969814
Female	Cer(d18:1/16:0)	0.0113766	0.923896	0.981527
Male	TG(56:2_FA20:0)	0.0112364	0.907252	0.969814
Male	TG(46:2_FA14:0)	0.0107241	0.911463	0.972108
Male	TG(50:1_FA16:0)	0.0102766	0.915143	0.972491
Female	LPC(16:0)	0.00891889	0.940303	0.988461
Male	TG(54:3_FA18:0)	0.00873539	0.927832	0.981881
Female	TG(49:1_FA16:1)	0.00784743	0.947464	0.98896
Male	TG(45:0_FA14:0)	0.00748089	0.938174	0.984773
Male	TG(51:1_FA18:0)	0.0074412	0.938501	0.984773
Male	TG(52:4_FA18:2)	0.00733649	0.939365	0.984773
Male	TG(56:5_FA18:1)	0.00722049	0.940322	0.984773
Male	TG(52:3_FA20:0)	0.00708896	0.941407	0.984773
Female	LPE(18:0)	0.00681544	0.954365	0.98896
Female	TG(49:1_FA17:0)	0.00619963	0.958484	0.98896
Female	PE(18:1_18:1)	0.00583631	0.960915	0.98896
Female	TG(50:1_FA16:1)	0.00563624	0.962254	0.98896
Male	TG(51:1_FA18:1)	0.00549967	0.954527	0.994679
Male	TG(54:3_FA18:2)	0.0052113	0.956909	0.995114
Male	TG(55:3_FA18:1)	0.00467099	0.961373	0.995114
Male	TG(51:5_FA18:3)	0.00343635	0.971578	0.995114
Male	TG(54:1_FA20:0)	0.0031702	0.973779	0.995114
Male	TG(47:0_FA14:0)	0.00305267	0.97475	0.995114
Male	TG(52:2_FA18:1)	0.00290029	0.97601	0.995114
Male	TG(51:0_FA17:0)	0.0027981	0.976855	0.995114
Male	TG(53:1_FA18:0)	0.00183055	0.984857	0.995841
Female	TG(54:6_FA16:0)	0.00177737	0.988093	0.995338
Female	TG(52:1_FA16:1)	0.00130997	0.991224	0.995338
Male	TG(53:1_FA18:1)	0.00118025	0.990236	0.995841
Female	LPC(18:0)	0.00116959	0.992164	0.995338
Male	TG(48:2_FA14:0)	0.00116535	0.99036	0.995841
Female	TG(52:2_FA16:1)	0.000727085	0.995129	0.995338
Male	TG(56:2_FA20:1)	0.000589524	0.995123	0.996952
Male	TG(49:1_FA18:1)	0.000238239	0.998029	0.998029
Female	TG(60:10_FA22:6)	-0.000695931	0.995338	0.995338
Male	TG(53:4_FA17:0)	-0.000882261	0.992701	0.996358
Male	TG(54:1_FA20:1)	-0.00117557	0.990275	0.995841
Female	TG(56:8_FA20:5)	-0.00142723	0.990439	0.995338
Male	TG(52:2_FA16:0)	-0.00142954	0.988174	0.995841
Female	DhCer(d18:0/16:0)	-0.00194924	0.986942	0.995338
Male	TG(48:2_FA16:0)	-0.00197389	0.983672	0.995841
Male	TG(52:1_FA20:1)	-0.00204762	0.983062	0.995841
Female	TG(58:9_FA18:1)	-0.00204936	0.986271	0.995338
Female	TG(54:5_FA20:3)	-0.0020683	0.986144	0.995338
Female	TG(51:4_FA20:4)	-0.00246141	0.983511	0.995338
Female	SM(d18:1/24:0)	-0.00276688	0.981465	0.995338
Male	TG(52:3_FA18:0)	-0.00308159	0.974511	0.995114
Male	TG(58:3_FA18:1)	-0.00316366	0.973833	0.995114
Female	TG(42:2_FA18:2)	-0.00373564	0.974977	0.995061
Male	TG(49:0_FA16:0)	-0.00383497	0.968283	0.995114
Male	TG(49:1_FA14:0)	-0.00410986	0.966011	0.995114
Female	TG(50:4_FA20:3)	-0.00412881	0.972345	0.994236
Male	TG(54:0_FA16:0)	-0.00418307	0.965405	0.995114
Female	TG(50:4_FA16:1)	-0.00427186	0.971387	0.994236
Female	Cer(d18:1/22:0)	-0.00544175	0.963556	0.98896
Male	TG(52:3_FA18:1)	-0.00578407	0.952178	0.994133
Female	TG(51:2_FA17:0)	-0.00603894	0.959559	0.98896
Female	LPE(16:0)	-0.00646468	0.956711	0.98896
Female	TG(56:7_FA20:5)	-0.00658262	0.955922	0.98896
Female	DhCer(d18:0/24:1)	-0.00683954	0.954203	0.98896
Female	LacCer(d18:0/24:1)	-0.00697175	0.953319	0.98896
Male	TG(58:2_FA18:1)	-0.00785238	0.93511	0.984773
Female	DG(18:1_22:4)	-0.00805458	0.946079	0.98896
Female	TG(51:4_FA16:1)	-0.00876887	0.941305	0.988461
Female	TG(58:8_FA20:3)	-0.00908	0.939226	0.988461
Male	TG(53:3_FA18:2)	-0.00975203	0.91946	0.974914
Male	TG(47:1_FA18:1)	-0.0102465	0.915391	0.972491
Female	TG(48:4_FA18:2)	-0.0105554	0.929375	0.981607
Female	CE(20:5)	-0.0105899	0.929144	0.981607
Female	TG(56:6_FA22:5)	-0.0109507	0.926737	0.981607
Male	TG(55:1_FA16:0)	-0.0112022	0.907533	0.969814
Male	TG(56:7_FA20:3)	-0.0114563	0.905445	0.969814
Male	TG(54:2_FA20:1)	-0.0116392	0.903942	0.969814
Male	TG(56:1_FA18:1)	-0.0130763	0.89215	0.966643
Male	TG(50:3_FA18:1)	-0.0133147	0.890196	0.966643
Female	LacCer(d18:0/24:0)	-0.0135493	0.909418	0.979511
Male	TG(52:5_FA16:1)	-0.0137363	0.886742	0.966643
Female	TG(51:3_FA17:0)	-0.0137546	0.908052	0.979511
Male	TG(50:2_FA16:0)	-0.0137663	0.886496	0.966643
Male	TG(54:2_FA16:0)	-0.0138227	0.886034	0.966643
Male	TG(54:1_FA16:0)	-0.0140906	0.88384	0.966643
Male	TG(47:0_FA16:0)	-0.0143844	0.881436	0.966643
Male	DG(18:2_20:3)	-0.0150041	0.876368	0.966643
Male	TG(56:4_FA20:2)	-0.0150371	0.876098	0.966643
Female	PC(18:1_18:1)	-0.0152479	0.898119	0.974394
Male	TG(58:5_FA18:1)	-0.0153661	0.873409	0.966643
Male	TG(54:2_FA18:1)	-0.0155305	0.872067	0.966643
Male	TG(56:6_FA22:5)	-0.015636	0.871205	0.966643
Male	TG(56:2_FA18:0)	-0.0156916	0.870751	0.966643
Male	TG(54:2_FA20:0)	-0.0159229	0.868863	0.966643
Male	TG(53:1_FA17:0)	-0.0162281	0.866372	0.966643
Female	DhCer(d18:0/20:1)	-0.0168975	0.887166	0.965081
Female	TG(54:5_FA22:5)	-0.0169438	0.886859	0.965081
Male	TG(54:2_FA18:0)	-0.0170617	0.859577	0.966643
Male	TG(49:0_FA17:0)	-0.0170845	0.859391	0.966643
Male	TG(53:3_FA17:0)	-0.0172592	0.857968	0.966643
Female	TG(60:11_FA22:6)	-0.0177403	0.881578	0.962846
Male	TG(53:1_FA16:0)	-0.0177455	0.85401	0.966643
Female	PC(16:0_18:2)	-0.0183535	0.877516	0.962266
Male	TG(58:6_FA22:5)	-0.0183555	0.84905	0.966643
Female	FA(22:6)	-0.0189002	0.873897	0.961764
Male	TG(54:0_FA18:0)	-0.0190005	0.843812	0.966643
Male	TG(53:2_FA18:2)	-0.0193996	0.840574	0.966643
Female	LPC(18:1)	-0.0195346	0.869701	0.961434
Female	CE(22:5)	-0.0203166	0.864533	0.958018
Male	TG(49:3_FA16:0)	-0.0205274	0.831439	0.966643
Female	DG(16:1_18:2)	-0.0209043	0.860653	0.95731
Male	TG(54:1_FA18:1)	-0.0209239	0.828233	0.966643
Male	TG(56:9_FA20:5)	-0.0214177	0.824243	0.966643
Female	DG(16:0_22:5)	-0.0216029	0.856045	0.956034
Female	Cer(d18:1/20:0)	-0.0216804	0.855534	0.956034
Male	TG(54:3_FA20:1)	-0.021832	0.8209	0.966643
Female	TG(54:6_FA16:1)	-0.0218545	0.854387	0.956034
Male	TG(53:3_FA16:0)	-0.0219931	0.819601	0.966643
Female	DG(18:1_22:5)	-0.0220093	0.853367	0.956034
Male	TG(54:2_FA18:2)	-0.0220917	0.818806	0.966643
Male	TG(53:0_FA16:0)	-0.0222789	0.817297	0.966643
Female	PC(18:0_18:0)	-0.0224985	0.850145	0.956034
Male	TG(50:5_FA20:5)	-0.0225572	0.815056	0.966643
Female	DG(14:0_14:0)	-0.0238111	0.841513	0.954775
Female	PG(18:1_18:1)	-0.0238526	0.84124	0.954775
Male	FA(20:5)	-0.0238589	0.80459	0.966643
Male	TG(51:1_FA16:0)	-0.0240996	0.802659	0.966643
Male	TG(55:1_FA18:1)	-0.0241268	0.802441	0.966643
Male	TG(51:2_FA18:2)	-0.0243049	0.801013	0.966643
Female	TG(54:7_FA20:5)	-0.0243971	0.837665	0.954775
Male	TG(44:1_FA16:1)	-0.0248331	0.79678	0.966643
Male	TG(55:3_FA18:2)	-0.0252511	0.793436	0.966643
Male	TG(54:3_FA16:0)	-0.0254793	0.791611	0.966643
Male	TG(47:2_FA18:2)	-0.0256162	0.790517	0.966643
Male	TG(53:2_FA17:0)	-0.0261366	0.786362	0.966643
Female	TG(56:5_FA20:3)	-0.0264503	0.824213	0.945678
Male	DG(18:0_18:3)	-0.0268118	0.78098	0.966643
Female	TG(52:4_FA20:4)	-0.026912	0.821195	0.945678
Male	TG(44:2_FA16:1)	-0.0273611	0.776609	0.966643
Male	TG(53:2_FA18:1)	-0.0275253	0.775304	0.966643
Male	TG(54:8_FA20:5)	-0.0276813	0.774065	0.966643
Male	TG(52:4_FA14:0)	-0.0278421	0.772787	0.966643
Male	TG(56:2_FA16:0)	-0.0281596	0.770268	0.966643
Female	TG(49:2_FA17:0)	-0.0282203	0.812657	0.939389
Female	TG(58:10_FA20:4)	-0.028472	0.811016	0.939389
Male	TG(52:5_FA20:4)	-0.0285905	0.766852	0.966643
Male	TG(58:8_FA22:5)	-0.029172	0.762249	0.966643
Male	TG(56:3_FA16:0)	-0.0298607	0.756809	0.966643
Male	TG(47:0_FA17:0)	-0.0299659	0.75598	0.966643
Female	LacCer(d18:1/14:0)	-0.0303469	0.798825	0.936854
Female	PE(18:0_18:1)	-0.0304063	0.79844	0.936854
Female	DhCer(d18:0/18:0)	-0.0305072	0.797786	0.936854
Male	TG(56:7_FA22:5)	-0.0308584	0.74895	0.966643
Female	TG(56:7_FA18:1)	-0.0310787	0.79408	0.936854
Female	TG(56:5_FA18:0)	-0.0311512	0.79361	0.936854
Male	TG(54:1_FA18:0)	-0.031274	0.745683	0.966643
Male	TG(53:2_FA16:0)	-0.0314141	0.744583	0.966643
Male	TG(56:5_FA22:4)	-0.0314769	0.74409	0.966643
Male	TG(50:5_FA16:1)	-0.0317235	0.742155	0.966643
Female	PC(16:0_18:1)	-0.0318403	0.789149	0.936854
Male	TG(51:2_FA18:1)	-0.0319272	0.740558	0.966643
Male	TG(57:3_FA18:2)	-0.0323907	0.736928	0.966643
Male	DG(18:1_18:2)	-0.0327608	0.734034	0.966643
Male	TG(51:1_FA17:0)	-0.0328182	0.733585	0.966643
Male	TG(48:4_FA18:2)	-0.0329284	0.732724	0.966643
Male	TG(60:10_FA22:6)	-0.0329615	0.732466	0.966643
Female	TG(56:6_FA20:5)	-0.0350582	0.768408	0.918383
Male	DG(14:0_18:1)	-0.0351538	0.715412	0.960344
Male	TG(45:1_FA16:0)	-0.0355124	0.712636	0.958979
Female	TG(58:8_FA18:1)	-0.0355192	0.765449	0.918383
Male	TG(54:6_FA20:5)	-0.0357814	0.710556	0.958546
Male	TG(56:8_FA20:5)	-0.0359065	0.709589	0.958546
Female	TG(52:3_FA20:3)	-0.0359894	0.762435	0.918383
Male	TG(58:10_FA22:6)	-0.0364258	0.705581	0.958546
Female	CE(20:1)	-0.0364693	0.759363	0.918383
Male	DG(14:0_18:2)	-0.0364849	0.705125	0.958546
Male	TG(49:1_FA16:0)	-0.036543	0.704677	0.958546
Female	TG(50:3_FA20:3)	-0.0366013	0.758518	0.918383
Male	TG(49:2_FA18:2)	-0.0366371	0.703952	0.958546
Female	TG(58:10_FA22:6)	-0.0367859	0.757338	0.918383
Male	TG(47:1_FA14:0)	-0.0368619	0.702221	0.958546
Male	TG(52:2_FA14:0)	-0.0368849	0.702044	0.958546
Male	TG(56:1_FA16:0)	-0.0371353	0.700117	0.958546
Male	TG(58:9_FA18:1)	-0.0372047	0.699584	0.958546
Male	TG(54:5_FA22:4)	-0.0372779	0.699021	0.958546
Male	TG(52:2_FA18:0)	-0.037773	0.69522	0.958546
Female	DG(18:0_22:6)	-0.0378403	0.750606	0.91722
Female	DhCer(d18:0/22:1)	-0.0379745	0.74975	0.91722
Female	DhCer(d18:0/14:0)	-0.0383861	0.747127	0.91722
Male	TG(56:8_FA18:1)	-0.0385286	0.689434	0.958546
Female	TG(58:6_FA20:4)	-0.0385562	0.746045	0.91722
Female	DhCer(d18:0/26:0)	-0.0387474	0.744828	0.91722
Male	CE(18:3)	-0.0390514	0.685441	0.958546
Male	TG(53:4_FA18:2)	-0.0390957	0.685103	0.958546
Female	TG(58:7_FA20:4)	-0.039401	0.740674	0.91722
Male	TG(52:1_FA20:0)	-0.0398204	0.679582	0.958546
Female	DG(16:1_20:2)	-0.0405448	0.733423	0.913274
Male	TG(51:5_FA18:2)	-0.0405761	0.673845	0.958546
Female	LPE(18:1)	-0.0405806	0.733196	0.913274
Male	TG(54:4_FA16:0)	-0.0409667	0.670885	0.958546
Female	DG(16:1_18:1)	-0.0422024	0.722955	0.905772
Male	TG(50:4_FA18:2)	-0.042563	0.658847	0.947419
Female	TG(54:4_FA20:3)	-0.0426017	0.720441	0.905772
Male	TG(52:8_FA16:1)	-0.0429782	0.65573	0.945431
Male	TG(56:6_FA20:3)	-0.0430615	0.655105	0.945431
Male	SM(d18:1/22:1)	-0.0435366	0.651547	0.945431
Male	TG(50:3_FA20:3)	-0.0438746	0.649021	0.945431
Female	TG(54:5_FA20:5)	-0.044264	0.710007	0.897804
Male	TG(49:2_FA14:0)	-0.0443895	0.645179	0.945431
Female	TG(56:8_FA18:1)	-0.0445759	0.708055	0.897804
Male	DG(16:0_18:2)	-0.045069	0.640124	0.945431
Female	TG(56:7_FA18:0)	-0.0451109	0.704712	0.897355
Female	TG(56:6_FA22:6)	-0.0457514	0.700715	0.894491
Male	TG(56:10_FA18:2)	-0.0457952	0.634739	0.945172
Male	TG(58:6_FA18:1)	-0.0459426	0.633649	0.945172
Male	TG(52:3_FA20:3)	-0.0460947	0.632525	0.945172
Male	TG(52:4_FA16:1)	-0.0469899	0.625923	0.945172
Female	TG(58:6_FA22:5)	-0.0473021	0.691075	0.8873
Male	LacCer(d18:1/24:1)	-0.0473244	0.623463	0.945172
Male	TG(52:2_FA20:1)	-0.0474656	0.622427	0.945172
Male	TG(49:1_FA17:0)	-0.0484844	0.614967	0.941452
Male	TG(46:1_FA16:1)	-0.0485918	0.614184	0.941452
Male	TG(55:2_FA18:1)	-0.049544	0.607251	0.941452
Male	TG(52:3_FA20:1)	-0.0496966	0.606143	0.941452
Male	TG(54:7_FA20:5)	-0.0497189	0.605981	0.941452
Female	CE(20:0)	-0.0497735	0.675812	0.876947
Female	TG(53:4_FA20:4)	-0.0501749	0.673345	0.876947
Female	TG(58:8_FA22:6)	-0.0504106	0.671898	0.876947
Male	LacCer(d18:1/16:0)	-0.0504337	0.600804	0.941452
Male	LPC(16:0)	-0.0504536	0.600661	0.941452
Female	DhCer(d18:0/22:0)	-0.0508131	0.66943	0.876947
Male	LPE(16:0)	-0.0509152	0.597328	0.941452
Male	TG(51:3_FA18:2)	-0.0513576	0.594143	0.941452
Female	TG(54:8_FA22:6)	-0.0514629	0.665453	0.876947
Male	TG(58:7_FA18:2)	-0.0514769	0.593285	0.941452
Male	PC(16:0_18:2)	-0.0517067	0.591635	0.941452
Male	TG(56:3_FA18:0)	-0.0519005	0.590244	0.941452
Male	TG(46:2_FA16:1)	-0.0520392	0.58925	0.941452
Female	TG(58:9_FA18:2)	-0.052331	0.660154	0.876947
Male	TG(54:5_FA16:0)	-0.052367	0.586904	0.941452
Male	CE(20:0)	-0.0525259	0.585768	0.941452
Male	TG(51:2_FA16:0)	-0.052572	0.585438	0.941452
Male	TG(54:4_FA20:2)	-0.0527707	0.584019	0.941452
Male	TG(56:4_FA16:0)	-0.0527952	0.583845	0.941452
Female	DG(18:1_20:3)	-0.0534371	0.653426	0.872837
Male	TG(56:7_FA18:2)	-0.0535211	0.578676	0.941452
Female	FA(22:5)	-0.0540353	0.649799	0.872267
Male	TG(56:4_FA18:0)	-0.0540896	0.574643	0.941452
Male	TG(47:2_FA18:1)	-0.05476	0.569903	0.941452
Male	TG(56:4_FA20:3)	-0.0548788	0.569066	0.941452
Female	CE(22:6)	-0.05509	0.643424	0.869729
Male	CE(22:0)	-0.0552021	0.566788	0.941452
Male	DG(18:1_18:1)	-0.0553012	0.566091	0.941452
Female	TG(54:8_FA20:5)	-0.0558278	0.638979	0.869729
Male	TG(56:5_FA22:5)	-0.0562308	0.559571	0.941452
Male	TG(52:6_FA20:4)	-0.056447	0.55806	0.941452
Female	DhCer(d18:0/24:0)	-0.0567165	0.633643	0.869729
Male	TG(52:3_FA14:0)	-0.0570011	0.554196	0.941452
Female	CE(14:0)	-0.0571708	0.630922	0.869729
Male	TG(49:3_FA18:2)	-0.057411	0.551346	0.941452
Female	TG(56:7_FA20:4)	-0.0575961	0.628379	0.869729
Male	TG(47:1_FA16:0)	-0.0580282	0.547067	0.941452
Male	TG(54:2_FA20:2)	-0.0580779	0.546723	0.941452
Male	TG(58:7_FA18:1)	-0.0581606	0.546152	0.941452
Male	TG(51:3_FA17:0)	-0.0584139	0.544402	0.941452
Male	TG(48:2_FA16:1)	-0.0587016	0.542418	0.941452
Female	DG(16:1_18:0)	-0.0588015	0.621196	0.868081
Male	HexCer(d18:1/16:0)	-0.0588659	0.541287	0.941452
Male	TG(56:4_FA20:4)	-0.0590133	0.540273	0.941452
Female	DG(18:1_20:4)	-0.0590231	0.619879	0.868081
Female	DG(18:1_22:6)	-0.0591835	0.618926	0.868081
Male	TG(49:2_FA16:0)	-0.0592239	0.538826	0.941452
Male	DG(16:1_18:2)	-0.0594179	0.537495	0.941452
Male	HexCer(d18:1/18:0)	-0.0596216	0.536098	0.941452
Male	TG(56:6_FA18:1)	-0.0601192	0.532695	0.941452
Male	TG(48:1_FA16:1)	-0.0601946	0.532181	0.941452
Male	FA(22:6)	-0.0602132	0.532054	0.941452
Female	DG(16:0_20:4)	-0.0603066	0.612275	0.862248
Male	TG(49:2_FA18:1)	-0.0605548	0.529725	0.941452
Male	TG(47:2_FA14:0)	-0.0606926	0.528787	0.941452
Male	HexCer(d18:1/26:0)	-0.060767	0.528281	0.941452
Female	DG(16:0_22:6)	-0.0611567	0.607262	0.857403
Male	TG(56:5_FA20:3)	-0.0612841	0.524771	0.941452
Female	TG(52:5_FA20:3)	-0.061913	0.602817	0.857115
Female	TG(56:8_FA16:1)	-0.0619297	0.602718	0.857115
Male	LPC(18:1)	-0.061968	0.520146	0.941452
Male	TG(50:1_FA16:1)	-0.062633	0.51567	0.941452
Male	TG(54:6_FA20:3)	-0.0627553	0.514849	0.941452
Male	TG(58:8_FA20:3)	-0.0628323	0.514332	0.941452
Male	TG(47:1_FA17:0)	-0.0630072	0.513159	0.941452
Male	TG(54:4_FA16:1)	-0.0630534	0.51285	0.941452
Male	TG(54:4_FA20:3)	-0.0632496	0.511537	0.941452
Male	DG(14:0_16:1)	-0.0633212	0.511057	0.941452
Female	PC(18:0_18:1)	-0.0634653	0.593738	0.856598
Female	DG(18:2_20:3)	-0.0635142	0.593453	0.856598
Male	TG(53:5_FA20:4)	-0.0635174	0.509747	0.941452
Male	TG(52:2_FA20:2)	-0.0636513	0.508853	0.941452
Female	TG(58:9_FA22:6)	-0.0638948	0.591237	0.856598
Female	DG(16:0_18:0)	-0.0639414	0.590966	0.856598
Female	DG(14:0_16:1)	-0.0639801	0.590741	0.856598
Male	TG(46:3_FA16:1)	-0.0640467	0.506219	0.941452
Female	LacCer(d18:1/24:0)	-0.0642858	0.588964	0.856598
Male	CE(24:0)	-0.0646686	0.50209	0.941452
Male	TG(48:4_FA16:1)	-0.0647372	0.501635	0.941452
Male	TG(56:7_FA20:5)	-0.0647555	0.501514	0.941452
Male	DG(16:0_18:1)	-0.0647734	0.501396	0.941452
Female	TG(58:7_FA18:0)	-0.0647912	0.586033	0.856598
Male	HexCer(d18:1/26:1)	-0.0648326	0.501004	0.941452
Male	TG(49:2_FA17:0)	-0.0649466	0.50025	0.941452
Male	TG(54:5_FA20:4)	-0.0650156	0.499794	0.941452
Female	TG(52:5_FA20:4)	-0.0650939	0.58428	0.856598
Male	TG(51:2_FA17:0)	-0.0651254	0.499068	0.941452
Female	TG(55:5_FA20:4)	-0.0652352	0.583462	0.856598
Male	TG(54:5_FA20:5)	-0.0653462	0.497611	0.941452
Female	CE(20:4)	-0.0655101	0.581873	0.856598
Male	TG(52:1_FA16:1)	-0.0657069	0.495236	0.941452
Female	FA(18:0)	-0.0657431	0.580529	0.856598
Male	CE(22:2)	-0.0660866	0.492741	0.941452
Male	DG(16:0_16:1)	-0.0663251	0.491178	0.941452
Male	DG(16:1_16:1)	-0.066388	0.490767	0.941452
Male	FA(22:5)	-0.0665403	0.48977	0.941452
Male	CE(22:1)	-0.0666236	0.489226	0.941452
Female	TG(56:4_FA20:3)	-0.0666476	0.575321	0.856598
Male	TG(50:2_FA16:1)	-0.066739	0.488472	0.941452
Male	LacCer(d18:1/24:0)	-0.0672795	0.48495	0.941452
Male	TG(50:2_FA20:2)	-0.067287	0.4849	0.941452
Male	TG(49:1_FA16:1)	-0.0675993	0.482871	0.941452
Male	CE(24:1)	-0.067717	0.482108	0.941452
Male	SM(d18:1/16:0)	-0.0678805	0.481048	0.941452
Female	Cer(d18:1/22:1)	-0.0681358	0.5668	0.853818
Male	TG(53:4_FA20:4)	-0.0682074	0.478934	0.941452
Male	DG(14:0_14:0)	-0.0685145	0.476952	0.941452
Female	TG(53:5_FA20:4)	-0.0685439	0.564473	0.853818
Male	TG(54:3_FA20:2)	-0.0687874	0.475194	0.941452
Male	TG(51:4_FA18:2)	-0.0687986	0.475122	0.941452
Male	TG(54:7_FA20:4)	-0.0688074	0.475066	0.941452
Male	DG(16:1_20:2)	-0.068979	0.473962	0.941452
Male	TG(56:5_FA18:0)	-0.0690052	0.473794	0.941452
Male	TG(56:7_FA18:0)	-0.0692325	0.472335	0.941452
Male	TG(48:3_FA16:1)	-0.069264	0.472133	0.941452
Male	TG(47:1_FA16:1)	-0.0694153	0.471163	0.941452
Male	TG(58:6_FA18:0)	-0.0694832	0.470729	0.941452
Male	TG(49:2_FA16:1)	-0.0697581	0.468971	0.941452
Male	LacCer(d18:1/26:0)	-0.0700965	0.466812	0.941452
Female	TG(58:9_FA20:4)	-0.0703954	0.553976	0.852873
Male	TG(54:4_FA20:4)	-0.070469	0.464442	0.941452
Male	CE(16:0)	-0.0705674	0.463817	0.941452
Male	TG(47:2_FA16:1)	-0.0706458	0.463319	0.941452
Female	TG(52:6_FA20:4)	-0.0710447	0.550317	0.84964
Male	CE(16:1)	-0.0710662	0.460656	0.941452
Male	LacCer(d18:1/18:0)	-0.0710916	0.460495	0.941452
Female	TG(56:7_FA22:6)	-0.0712711	0.549044	0.84964
Female	CE(22:0)	-0.0717799	0.546188	0.84964
Male	DG(16:1_18:1)	-0.0720073	0.454724	0.941452
Male	FA(22:4)	-0.0722498	0.453202	0.941452
Male	TG(49:3_FA16:1)	-0.0722674	0.453092	0.941452
Male	SM(d18:1/24:1)	-0.0723444	0.452609	0.941452
Female	TG(56:4_FA20:4)	-0.0725641	0.541801	0.84851
Male	TG(52:3_FA20:2)	-0.0726127	0.45093	0.941452
Male	DG(18:1_20:1)	-0.0726497	0.450699	0.941452
Female	TG(56:6_FA20:4)	-0.0726541	0.541298	0.84851
Male	PE(P-18:0_16:0)	-0.072731	0.450191	0.941452
Male	SM(d18:1/26:1)	-0.0729081	0.449086	0.941452
Male	TG(54:3_FA20:3)	-0.0729392	0.448892	0.941452
Female	TG(54:6_FA20:5)	-0.0730142	0.53929	0.84851
Male	TG(56:6_FA20:5)	-0.0730428	0.448246	0.941452
Female	TG(52:4_FA20:3)	-0.0730608	0.539031	0.84851
Male	LPI(18:0)	-0.0732209	0.447138	0.941452
Male	TG(55:2_FA18:2)	-0.0733122	0.44657	0.941452
Male	LPE(18:0)	-0.0736458	0.444498	0.941452
Male	TG(51:2_FA16:1)	-0.0737554	0.443819	0.941452
Female	TG(54:7_FA20:4)	-0.0737745	0.535063	0.84851
Male	FA(16:2)	-0.0738165	0.443441	0.941452
Female	TG(57:2_FA18:1)	-0.0738753	0.534503	0.84851
Male	TG(52:3_FA16:1)	-0.0740785	0.44182	0.941452
Male	HexCer(d18:1/24:0)	-0.0741536	0.441356	0.941452
Female	TG(58:7_FA22:6)	-0.0742711	0.53231	0.84851
Male	TG(50:4_FA16:1)	-0.0743332	0.440247	0.941452
Female	TG(56:7_FA16:0)	-0.0745017	0.531035	0.84851
Male	TG(58:9_FA22:6)	-0.074563	0.438831	0.941452
Male	TG(58:8_FA18:1)	-0.074973	0.436311	0.941452
Female	TG(50:5_FA20:5)	-0.0750746	0.527872	0.84851
Male	CE(20:4)	-0.0755708	0.432652	0.941452
Male	TG(54:6_FA20:4)	-0.0758327	0.431054	0.941452
Male	TG(54:5_FA20:3)	-0.0759544	0.430313	0.941452
Male	TG(56:7_FA20:4)	-0.0760489	0.429738	0.941452
Male	CE(22:4)	-0.0761144	0.42934	0.941452
Male	TG(53:4_FA16:0)	-0.0764489	0.427308	0.941452
Male	DG(18:1_20:2)	-0.07646	0.427241	0.941452
Male	CE(20:5)	-0.07664	0.426151	0.941452
Male	FA(18:3)	-0.0768508	0.424875	0.941452
Male	TG(58:8_FA20:4)	-0.0770848	0.423463	0.941452
Male	TG(50:4_FA20:3)	-0.0775342	0.420757	0.941452
Female	TG(54:3_FA20:3)	-0.0775687	0.514212	0.84851
Male	HexCer(d18:1/20:0)	-0.0776845	0.419854	0.941452
Male	TG(54:5_FA16:1)	-0.0778158	0.419066	0.941452
Male	TG(55:7_FA22:6)	-0.0779803	0.418081	0.941452
Female	Cer(d18:1/14:0)	-0.0781654	0.510972	0.84851
Male	FA(14:1)	-0.0782103	0.416705	0.941452
Male	SM(d18:1/20:0)	-0.0783108	0.416104	0.941452
Male	TG(54:5_FA22:5)	-0.0786983	0.413794	0.941452
Male	TG(52:2_FA16:1)	-0.0787928	0.413232	0.941452
Male	TG(50:3_FA16:1)	-0.0789193	0.41248	0.941452
Male	TG(56:3_FA20:2)	-0.0791996	0.410817	0.941452
Male	FA(16:1)	-0.0792333	0.410618	0.941452
Male	TG(51:3_FA16:1)	-0.079407	0.409589	0.941452
Male	TG(57:2_FA18:1)	-0.0794702	0.409215	0.941452
Male	TG(56:6_FA20:4)	-0.0796285	0.40828	0.941452
Female	CE(20:2)	-0.0796605	0.502897	0.84851
Male	HexCer(d18:1/24:1)	-0.0797744	0.407419	0.941452
Male	TG(52:4_FA20:3)	-0.079886	0.406761	0.941452
Male	TG(60:11_FA22:6)	-0.0799876	0.406163	0.941452
Male	SM(d18:1/18:0)	-0.079989	0.406154	0.941452
Male	LacCer(d18:1/14:0)	-0.0800731	0.40566	0.941452
Female	CE(22:1)	-0.0801509	0.500263	0.84851
Male	TG(51:4_FA16:1)	-0.0803217	0.404198	0.941452
Male	TG(58:6_FA20:4)	-0.0803982	0.403749	0.941452
Male	DG(18:0_18:2)	-0.0805913	0.402618	0.941452
Female	DG(14:0_20:0)	-0.0806722	0.497471	0.84851
Female	TG(56:8_FA22:6)	-0.0808377	0.496586	0.84851
Female	FA(24:1)	-0.0810492	0.495457	0.84851
Female	DG(16:1_16:1)	-0.0811258	0.495048	0.84851
Female	TG(54:6_FA22:6)	-0.0813719	0.493737	0.84851
Female	TG(54:5_FA20:4)	-0.0818355	0.49127	0.84851
Male	TG(56:7_FA16:1)	-0.0819977	0.39443	0.941452
Male	TG(58:7_FA22:5)	-0.0820475	0.394142	0.941452
Male	TG(54:7_FA22:6)	-0.0823561	0.39236	0.941452
Male	Cer(d18:1/18:1)	-0.0825581	0.391196	0.941452
Male	TG(54:3_FA16:1)	-0.0826986	0.390387	0.941452
Male	TG(54:6_FA16:0)	-0.0830953	0.38811	0.941452
Female	TG(56:5_FA20:4)	-0.0831448	0.484339	0.84851
Male	LacCer(d18:1/26:1)	-0.0831547	0.38777	0.941452
Female	DG(16:0_20:3)	-0.0832563	0.483751	0.84851
Male	CE(18:2)	-0.0833046	0.386912	0.941452
Male	TG(52:5_FA20:3)	-0.0834824	0.385896	0.941452
Male	TG(56:5_FA20:4)	-0.0842397	0.381586	0.941452
Male	HexCer(d18:1/22:0)	-0.084254	0.381505	0.941452
Male	TG(54:6_FA16:1)	-0.0846624	0.379194	0.941452
Male	TG(55:5_FA20:4)	-0.0847419	0.378744	0.941452
Male	CE(20:3)	-0.0847753	0.378556	0.941452
Male	TG(58:9_FA20:4)	-0.0850839	0.376816	0.941452
Female	DhCer(d18:0/20:0)	-0.0851522	0.473815	0.84851
Male	TG(56:8_FA22:6)	-0.0852028	0.376148	0.941452
Male	LacCer(d18:0/24:1)	-0.0854594	0.374706	0.941452
Male	TG(52:4_FA20:2)	-0.0854965	0.374498	0.941452
Male	TG(58:9_FA18:2)	-0.0855344	0.374286	0.941452
Female	FA(18:1)	-0.085692	0.471006	0.84851
Male	TG(56:9_FA22:6)	-0.0857244	0.373222	0.941452
Male	TG(58:8_FA22:6)	-0.0857264	0.37321	0.941452
Male	CE(20:2)	-0.0858737	0.372387	0.941452
Male	FA(20:2)	-0.0861068	0.371086	0.941452
Male	CE(18:0)	-0.0863249	0.369871	0.941452
Female	TG(54:6_FA20:4)	-0.0864107	0.46728	0.84851
Male	FA(16:0)	-0.0864865	0.368972	0.941452
Male	FA(20:4)	-0.0866106	0.368282	0.941452
Male	DG(18:0_18:1)	-0.0866597	0.36801	0.941452
Male	DG(16:0_22:6)	-0.0869952	0.366152	0.941452
Male	TG(54:8_FA22:6)	-0.0879075	0.361127	0.941452
Male	TG(56:7_FA22:6)	-0.0879615	0.360831	0.941452
Male	FA(18:2)	-0.0882248	0.35939	0.941452
Female	DG(16:0_16:0)	-0.0886359	0.455846	0.84851
Male	TG(56:7_FA16:0)	-0.0889885	0.355229	0.941452
Female	LacCer(d18:1/26:0)	-0.0892274	0.452833	0.84851
Male	HexCer(d18:0/26:1)	-0.0897831	0.350933	0.941452
Female	TG(54:4_FA20:4)	-0.0898287	0.449781	0.84851
Male	TG(54:6_FA22:6)	-0.0900871	0.349297	0.941452
Male	FA(20:3)	-0.0902406	0.348474	0.941452
Male	TG(58:7_FA18:0)	-0.0907293	0.345859	0.941452
Female	DG(16:0_16:1)	-0.0908782	0.444482	0.84851
Male	DhCer(d18:0/16:0)	-0.0909705	0.344572	0.941452
Male	LacCer(d18:0/24:0)	-0.0911066	0.343848	0.941452
Male	TG(56:8_FA16:1)	-0.0913397	0.34261	0.941452
Male	TG(56:6_FA22:6)	-0.0913968	0.342307	0.941452
Female	TG(55:7_FA22:6)	-0.0916263	0.440727	0.84851
Male	TG(58:7_FA22:6)	-0.0916401	0.341018	0.941452
Male	DG(18:1_22:6)	-0.0919069	0.339608	0.941452
Male	LPE(18:1)	-0.0921682	0.338231	0.941452
Male	LPC(18:0)	-0.0922141	0.33799	0.941452
Male	FA(14:0)	-0.0923823	0.337106	0.941452
Female	CE(24:0)	-0.0927868	0.434936	0.84851
Male	TG(58:7_FA20:4)	-0.0932702	0.332462	0.941452
Female	PE(P-18:0_16:0)	-0.0938806	0.429517	0.84851
Male	CE(22:6)	-0.094059	0.328372	0.941452
Male	CE(22:5)	-0.0944752	0.326226	0.941452
Female	FA(20:5)	-0.0946453	0.425752	0.84851
Male	SM(d18:1/22:0)	-0.0949523	0.323778	0.941452
Male	CE(20:1)	-0.0950712	0.32317	0.941452
Male	CE(14:0)	-0.0952105	0.322458	0.941452
Female	TG(56:9_FA22:6)	-0.0953213	0.422439	0.84851
Female	TG(58:8_FA20:4)	-0.0955809	0.42117	0.84851
Male	SM(d18:1/24:0)	-0.0957205	0.319861	0.941452
Male	FA(24:0)	-0.0962105	0.317379	0.941452
Male	CE(18:1)	-0.0967944	0.314437	0.941452
Male	DG(16:0_20:3)	-0.097004	0.313385	0.941452
Male	HexCer(d18:0/24:1)	-0.0970232	0.313289	0.941452
Male	DG(16:1_20:4)	-0.0971132	0.312838	0.941452
Male	SM(d18:1/26:0)	-0.0979744	0.308546	0.941452
Male	DG(18:1_22:5)	-0.0983121	0.306873	0.941452
Male	FA(18:0)	-0.0988378	0.304281	0.941452
Male	TG(56:7_FA18:1)	-0.0989288	0.303834	0.941452
Male	FA(18:1)	-0.099202	0.302494	0.941452
Male	TG(58:10_FA20:4)	-0.099245	0.302283	0.941452
Male	DG(18:1_22:4)	-0.09949	0.301086	0.941452
Male	PG(18:1_18:1)	-0.100308	0.297107	0.941452
Male	DG(16:1_18:0)	-0.100516	0.296105	0.941452
Male	DG(18:0_22:6)	-0.100742	0.295014	0.941452
Male	DG(16:0_20:4)	-0.102302	0.28756	0.941452
Male	DG(18:1_20:3)	-0.102443	0.286894	0.941452
Female	TG(54:7_FA22:6)	-0.102798	0.386794	0.829456
Male	FA(20:1)	-0.103142	0.2836	0.941452
Male	DhCer(d18:0/18:1)	-0.104882	0.275511	0.941452
Male	DG(18:1_20:4)	-0.105211	0.273998	0.941452
Female	FA(18:2)	-0.105899	0.372554	0.812167
Male	HexCer(d18:0/24:0)	-0.106158	0.269682	0.941452
Male	HexCer(d18:0/18:0)	-0.106548	0.267916	0.941452
Male	FA(20:0)	-0.107852	0.262068	0.941452
Male	PE(18:0_18:1)	-0.108338	0.259912	0.941452
Female	Cer(d18:1/20:1)	-0.108477	0.360963	0.796458
Male	HexCer(d18:0/26:0)	-0.108915	0.257369	0.941452
Male	Cer(d18:1/18:0)	-0.109258	0.255865	0.941452
Male	Cer(d18:1/26:1)	-0.109762	0.253664	0.941452
Male	PC(18:1_18:1)	-0.110315	0.251263	0.941452
Female	FA(20:0)	-0.112236	0.344463	0.788763
Male	DhCer(d18:0/14:0)	-0.113068	0.239556	0.941452
Male	PE(18:1_18:1)	-0.11323	0.238881	0.941452
Female	CE(24:1)	-0.114398	0.33519	0.770796
Male	PC(16:0_18:1)	-0.114575	0.233312	0.941452
Female	CE(16:0)	-0.114997	0.332649	0.770796
Male	DG(14:0_20:0)	-0.115194	0.23078	0.941452
Female	CE(22:2)	-0.115211	0.331743	0.770796
Male	HexCer(d18:0/22:0)	-0.115224	0.230655	0.941452
Male	Cer(d18:1/14:0)	-0.115707	0.228693	0.941452
Male	DhCer(d18:0/20:1)	-0.115748	0.22853	0.941452
Male	Cer(d18:1/22:1)	-0.115912	0.227866	0.941452
Male	FA(24:1)	-0.115979	0.227593	0.941452
Male	Cer(d18:1/26:0)	-0.116684	0.224762	0.941452
Female	FA(20:1)	-0.116858	0.32483	0.769706
Male	TG(56:5_FA16:0)	-0.118192	0.218785	0.941452
Male	PC(16:0_18:0)	-0.119006	0.215607	0.941452
Male	PE(P-18:0_18:0)	-0.120219	0.210932	0.941452
Male	HexCer(d18:0/20:0)	-0.120399	0.210243	0.941452
Male	PC(18:0_18:1)	-0.121614	0.205646	0.941452
Male	DhCer(d18:0/26:1)	-0.122859	0.201006	0.941452
Male	DhCer(d18:0/18:0)	-0.123331	0.199269	0.941452
Male	Cer(d18:1/20:0)	-0.123681	0.197988	0.941452
Male	Cer(d18:1/16:0)	-0.124349	0.195556	0.941452
Male	DhCer(d18:0/22:1)	-0.124394	0.195393	0.941452
Male	Cer(d18:1/22:0)	-0.125436	0.191649	0.941452
Male	PC(18:0_18:0)	-0.12589	0.190033	0.941452
Male	Cer(d18:1/24:0)	-0.127343	0.184929	0.941452
Male	DG(16:0_18:0)	-0.127377	0.184811	0.941452
Male	Cer(d18:1/24:1)	-0.128259	0.181762	0.941452
Male	Cer(d18:1/20:1)	-0.128542	0.180792	0.941452
Male	DhCer(d18:0/24:1)	-0.12917	0.178655	0.941452
Female	CE(20:3)	-0.130432	0.271382	0.687921
Male	DG(16:0_16:0)	-0.130522	0.174111	0.941452
Male	DhCer(d18:0/26:0)	-0.130613	0.17381	0.941452
Female	CE(16:1)	-0.131275	0.268269	0.68628
Female	FA(20:4)	-0.132408	0.264126	0.681909
Female	PE(P-18:0_18:0)	-0.135295	0.253758	0.674625
Male	DhCer(d18:0/24:0)	-0.135783	0.157247	0.941452
Male	DhCer(d18:0/20:0)	-0.138377	0.149393	0.941452
Female	FA(16:2)	-0.140854	0.234589	0.636074
Male	DG(16:0_22:5)	-0.142968	0.136224	0.941452
Female	FA(16:0)	-0.143249	0.226645	0.627206
Male	DhCer(d18:0/22:0)	-0.145195	0.130165	0.941452
Female	CE(22:4)	-0.149	0.208348	0.594502
Female	HexCer(d18:0/18:0)	-0.152003	0.19922	0.580725
Female	FA(22:4)	-0.154692	0.191294	0.569701
Female	FA(14:1)	-0.155611	0.188638	0.564879
Female	FA(24:0)	-0.157049	0.184534	0.558729
Female	FA(20:2)	-0.162657	0.169153	0.542285
Female	FA(14:0)	-0.162947	0.168383	0.542285
Female	FA(20:3)	-0.165476	0.161785	0.524839
Female	FA(16:1)	-0.185596	0.115938	0.412983

### Sheet: Table S4
Sex	Lipid subclass	Pearson's correlation r	p-value	p-value adjusted (BH)
Female	CE	0.000761182	0.994901	0.994901
Female	Cer	0.0245009	0.836983	0.994901
Female	DG	-0.00171969	0.988479	0.994901
Female	DhCer	-0.0288927	0.808277	0.994901
Female	FA	-0.148084	0.21119	0.994901
Female	HexCer	0.122975	0.299966	0.994901
Female	LPC	0.00195398	0.98691	0.994901
Female	LPE	-0.0130981	0.912423	0.994901
Female	LPI	0.0787872	0.507606	0.994901
Female	LacCer	0.0515446	0.664954	0.994901
Female	PC	-0.033438	0.778832	0.994901
Female	PE	-0.044065	0.711254	0.994901
Female	PG	-0.0238526	0.84124	0.994901
Female	SM	0.0318719	0.788945	0.994901
Female	TG	0.376637	0.0010224	0.0153361
Male	CE	-0.095269	0.32216	0.495656
Male	Cer	-0.124354	0.19554	0.495656
Male	DG	-0.115108	0.231127	0.495656
Male	DhCer	-0.133084	0.16574	0.495656
Male	FA	-0.0964232	0.316305	0.495656
Male	HexCer	-0.0936599	0.330437	0.495656
Male	LPC	-0.0703391	0.465268	0.536847
Male	LPE	-0.0827159	0.390288	0.532211
Male	LPI	-0.0732209	0.447138	0.536847
Male	LacCer	-0.0573902	0.55149	0.590882
Male	PC	-0.116583	0.225166	0.495656
Male	PE	-0.112564	0.241671	0.495656
Male	PG	-0.100308	0.297107	0.495656
Male	SM	-0.0940321	0.328511	0.495656
Male	TG	0.0281105	0.770657	0.770657
